# The structure and organization of headache differential diagnoses: A Pilot Study of Subset Relationships between Differentials in ICHD3

**DOI:** 10.1101/2021.11.01.21265723

**Authors:** Pengfei Zhang

## Abstract

**Objective:** Differential diagnosis is fundamental to medicine. Using DiffNet, a differential diagnosis generator, as a model we studied the structure and organization of how collections of diagnose (i.e. sets of diagnoses) are related in the ICHD3. Specifically, we asked: Which sets of differential diagnoses are subsets of each other? What is the minimum number of sets of differential diagnoses that encompass all ICHD3 codes? Furthermore, we explored the clinical and theoretical implication of these answers.

**Methods:** DiffNet is a freely distributed differential diagnosis generator for headaches using graph theoretical properties of ICHD3. For each ICHD3 diagnosis, we generated a set of differential diagnoses using DiffNet. We then determined algorithmically the set/subset relationship between these sets. We also determined the smallest list of ICHD3 diagnosis whose differential diagnoses would encompass the totality of ICHD3 diagnoses.

**Results:** All ICHD3 diagnoses can be represented by a minimum of 92 differential diagnosis sets. Differential diagnosis sets for 10 of the 14 first digit subcategories of ICHD3 are represented by more than one differential diagnosis sets. Fifty-one of the 93 differential diagnosis sets contain multiple subset relationships; the remaining 42 do not enter into any set/subset relationship with other differential diagnosis sets. Finally, we included a hierarchical presentation of differential diagnosis sets in ICHD3 according to DiffNet.

**Conclusion:** We propose a way of interpreting headache differential diagnoses as partial ordered sets (i.e. poset). For clinicians, fluency with the 93 diagnoses and their differential put forth here implies a complete description of ICHD3. On a theoretical level, interpreting ICHD3 differential diagnosis as poset, allows researchers to translate differential diagnoses sets topologically, algebraically, and categorically.

## Supplement Proof for "The structure and organization of headache differential diagnoses: A Pilot Study of Subset Relationships between Differentials in ICHD3" (part 1 of 3)

abdominal migraine	acetylsalicylic acid overuse headache		1
abdominal migraine	acute headache attributed to bacterial meningitis or meningoencephalitis		1
abdominal migraine	acute headache attributed to craniotomy		1
abdominal migraine	acute headache attributed to intracranial fungal or other parasitic infection		1
abdominal migraine	acute headache attributed to ischaemic stroke (cerebral infarction)		1
abdominal migraine	acute headache attributed to mild traumatic injury to the head		1
abdominal migraine	acute headache attributed to non traumatic acute subdural haemorrhage (asdh)		1
abdominal migraine	acute headache attributed to non traumatic intracerebral haemorrhage		1
abdominal migraine	acute headache attributed to non traumatic subarachnoid haemorrhage (sah)		1
abdominal migraine	acute headache attributed to other systemic infection		1
abdominal migraine	acute headache attributed to other trauma or injury to the head and/or neck		1
abdominal migraine	acute headache attributed to reversible cerebral vasoconstriction syndrome (rcvs)		1
abdominal migraine	acute headache attributed to systemic bacterial infection		1
abdominal migraine	acute headache attributed to systemic viral infection		1
abdominal migraine	acute headache attributed to traumatic injury to the head		1
abdominal migraine	acute headache attributed to whiplash		1
abdominal migraine	acute headache or facial or neck pain attributed to cervical carotid or vertebral artery dissection		1
abdominal migraine	acute headache probably attributed to reversible cerebral vasoconstriction syndrome (rcvs)		1
abdominal migraine	alcohol induced headache		1
abdominal migraine	alternating hemiplegia of childhood		episodic syndromes that may be associated with migraine
abdominal migraine	benign paroxysmal torticollis		migraine
abdominal migraine	benign paroxysmal vertigo		episodic syndromes that may be associated with migraine
abdominal migraine	burning mouth syndrome (bms)		1
abdominal migraine	calcitonin gene related peptide (cgrp) induced headache		1
abdominal migraine	carbon monoxide (co) induced headache		1
abdominal migraine	central neuropathic pain		1
abdominal migraine	central neuropathic pain attributed to multiple sclerosis (ms)		1
abdominal migraine	central post stroke pain (cpsp)		1
abdominal migraine	cerebrospinal fluid (csf) fistula headache		1
abdominal migraine	cervicogenic headache		1
abdominal migraine	chronic cluster headache		1
abdominal migraine	chronic headache attributed to bacterial meningitis or meningoencephalitis		1
abdominal migraine	chronic headache attributed to intracranial fungal or other parasitic infection		1
abdominal migraine	chronic headache attributed to other systemic infection		1
abdominal migraine	chronic headache attributed to systemic bacterial infection		1
abdominal migraine	chronic headache attributed to systemic viral infection		1
abdominal migraine	chronic migraine (alternative criteria)		migraine
abdominal migraine	chronic migraine with continuous pain		migraine
abdominal migraine	chronic migraine with pain free periods		migraine
abdominal migraine	chronic suna		1
abdominal migraine	chronic sunct		1
abdominal migraine	chronic tension type headache		1
abdominal migraine	chronic tension type headache (alternative criteria)		1
abdominal migraine	chronic tension type headache associated with pericranial tenderness		1
abdominal migraine	chronic tension type headache not associated with pericranial tenderness		1
abdominal migraine	classical glossopharyngeal neuralgia		1
abdominal migraine	classical nervus intermedius neuralgia		1
abdominal migraine	classical trigeminal neuralgia		1
abdominal migraine	classical trigeminal neuralgia purely paroxysmal		1
abdominal migraine	classical trigeminal neuralgia with concomitant continuous pain		1
abdominal migraine	cluster headache		1
abdominal migraine	cluster headache (alternative criteria)		1
abdominal migraine	cocaine induced headache		1
abdominal migraine	cold stimulus headache		1
abdominal migraine	combination analgesic overuse headache		1
abdominal migraine	complications of migraine		migraine
abdominal migraine	cyclical vomiting syndrome		episodic syndromes that may be associated with migraine
abdominal migraine	delayed alcohol induced headache		1
abdominal migraine	delayed cgrp induced headache		1
abdominal migraine	delayed histamine induced headache		1
abdominal migraine	delayed no donor induced headache		1
abdominal migraine	delayed onset acute headache attributed to mild traumatic injury to the head		1
abdominal migraine	delayed onset acute headache attributed to moderate or severe traumatic injury to the head		1
abdominal migraine	delayed onset persistent headache attributed to mild traumatic injury to the head		1
abdominal migraine	delayed onset persistent headache attributed to moderate or severe traumatic injury to the head		1
abdominal migraine	epicrania fugax		1
abdominal migraine	episodic cluster headache		1
abdominal migraine	episodic paroxysmal hemicrania		1
abdominal migraine	episodic suna		1
abdominal migraine	episodic sunct		1
abdominal migraine	episodic syndromes that may be associated with migraine		migraine
abdominal migraine	ergotamine overuse headache		1
abdominal migraine	external pressure headache		1
abdominal migraine	external traction headache		1
abdominal migraine	familial hemiplegic migraine (fhm)		migraine
abdominal migraine	familial hemiplegic migraine other loci		migraine
abdominal migraine	familial hemiplegic migraine type 1 (fhm1)		1
abdominal migraine	familial hemiplegic migraine type 2 (fhm2)		migraine
abdominal migraine	familial hemiplegic migraine type 3 (fhm3)		migraine
abdominal migraine	frequent episodic tension type headache		1
abdominal migraine	frequent episodic tension type headache (alternative criteria)		1
abdominal migraine	frequent episodic tension type headache associated with pericranial tenderness		1
abdominal migraine	frequent episodic tension type headache not associated with pericranial tenderness		1
abdominal migraine	glossopharyngeal neuralgia		1
abdominal migraine	head and/or neck pain attributed to orthostatic (postural) hypotension		1
abdominal migraine	head or facial pain attributed to inflammation of the stylohyoid ligament		1
abdominal migraine	headache and/or migraine like aura attributed to chronic intracranial vasculopathy		1
abdominal migraine	headache attributed to a substance or its withdrawal		1
abdominal migraine	headache attributed to acute angle closure glaucoma		1
abdominal migraine	headache attributed to acute rhinosinusitis		1
abdominal migraine	headache attributed to aeroplane travel		1
abdominal migraine	headache attributed to arterial hypertension		1
abdominal migraine	headache attributed to arteritis		1
abdominal migraine	headache attributed to aseptic (non infectious) meningitis		1
abdominal migraine	headache attributed to autonomic dysreflexia		1
abdominal migraine	headache attributed to bacterial meningitis or meningoencephalitis		1
abdominal migraine	headache attributed to carcinomatous meningitis		1
abdominal migraine	headache attributed to carotid or vertebral angioplasty or stenting		1
abdominal migraine	headache attributed to cerebral ischaemic event		1
abdominal migraine	headache attributed to cervical carotid or vertebral artery disorder		1
abdominal migraine	headache attributed to cervical myofascial pain		1
abdominal migraine	headache attributed to chronic or recurring rhinosinusitis		1
abdominal migraine	headache attributed to colloid cyst of the third ventricle		1
abdominal migraine	headache attributed to cranial and/or cervical vascular disorder		1
abdominal migraine	headache attributed to cranial venous disorder		1
abdominal migraine	headache attributed to cranial venous sinus stenting		1
abdominal migraine	headache attributed to craniocervical dystonia		1
abdominal migraine	headache attributed to depressive disorder		1
abdominal migraine	headache attributed to disorder of cranial bone		1
abdominal migraine	headache attributed to disorder of homoeostasis		1
abdominal migraine	headache attributed to disorder of the ears		1
abdominal migraine	headache attributed to disorder of the eyes		1
abdominal migraine	headache attributed to disorder of the nasal mucosa turbinates or septum		1
abdominal migraine	headache attributed to disorder of the neck		1
abdominal migraine	headache attributed to disorder of the nose or paranasal sinuses		1
abdominal migraine	headache attributed to disorder of the teeth		1
abdominal migraine	headache attributed to dural arteriovenous fistula (davf)		1
abdominal migraine	headache attributed to epileptic seizure		1
abdominal migraine	headache attributed to exogenous acute pressor agent		1
abdominal migraine	headache attributed to external application of a cold stimulus		1
abdominal migraine	headache attributed to generalized anxiety disorder		1
abdominal migraine	headache attributed to giant cell arteritis (gca)		1
abdominal migraine	headache attributed to heterophoria or heterotropia		1
abdominal migraine	headache attributed to hypertensive crisis without hypertensive encephalopathy		1
abdominal migraine	headache attributed to hypertensive encephalopathy		1
abdominal migraine	headache attributed to hypoxia and/or hypercapnia		1
abdominal migraine	headache attributed to increased cerebrospinal fluid (csf) pressure		1
abdominal migraine	headache attributed to infection		1
abdominal migraine	headache attributed to intracranial artery dissection		1
abdominal migraine	headache attributed to intracranial fungal or other parasitic infection		1
abdominal migraine	headache attributed to intracranial hypertension secondary to chromosomal disorder		1
abdominal migraine	headache attributed to intracranial hypertension secondary to hydrocephalus		1
abdominal migraine	headache attributed to intracranial infection		1
abdominal migraine	headache attributed to intracranial neoplasia		1
abdominal migraine	headache attributed to intracranial neoplasm		1
abdominal migraine	headache attributed to intrathecal injection		1
abdominal migraine	headache attributed to ischaemic ocular motor nerve palsy		1
abdominal migraine	headache attributed to ischaemic stroke (cerebral infarction)		1
abdominal migraine	headache attributed to localized brain infection		1
abdominal migraine	headache attributed to low cerebrospinal fluid (csf) pressure		1
abdominal migraine	headache attributed to lymphocytic hypophysitis		1
abdominal migraine	headache attributed to neurosarcoidosis		1
abdominal migraine	headache attributed to non infectious inflammatory intracranial disease		1
abdominal migraine	headache attributed to non traumatic intracranial haemorrhage		1
abdominal migraine	headache attributed to non vascular intracranial disorder		1
abdominal migraine	headache attributed to occasional use of non headache medication		1
abdominal migraine	headache attributed to ocular inflammatory disorder		1
abdominal migraine	headache attributed to other acute intracranial arterial disorder		1
abdominal migraine	headache attributed to other disorder of homeostasis		1
abdominal migraine	headache attributed to other disorder of homoeostasis		1
abdominal migraine	headache attributed to other metabolic or systemic disorder		1
abdominal migraine	headache attributed to other non infectious inflammatory intracranial disease		1
abdominal migraine	headache attributed to other non vascular intracranial disorder		1
abdominal migraine	headache attributed to other systemic infection		1
abdominal migraine	headache attributed to panic disorder		1
abdominal migraine	headache attributed to phaeochromocytoma		1
abdominal migraine	headache attributed to pituitary apoplexy		1
abdominal migraine	headache attributed to post traumatic stress disorder (ptsd)		1
abdominal migraine	headache attributed to pre eclampsia or eclampsia		1
abdominal migraine	headache attributed to primary angiitis of the central nervous system (pacns)		1
abdominal migraine	headache attributed to psychiatric disorder		1
abdominal migraine	headache attributed to psychotic disorder		1
abdominal migraine	headache attributed to radiosurgery of the brain		1
abdominal migraine	headache attributed to refractive error		1
abdominal migraine	headache attributed to retropharyngeal tendonitis		1
abdominal migraine	headache attributed to reversible cerebral vasoconstriction syndrome (rcvs)		1
abdominal migraine	headache attributed to secondary angiitis of the central nervous system (sacns)		1
abdominal migraine	headache attributed to separation anxiety disorder		1
abdominal migraine	headache attributed to social anxiety disorder (social phobia)		1
abdominal migraine	headache attributed to somatization disorder		1
abdominal migraine	headache attributed to specific phobia		1
abdominal migraine	headache attributed to spontaneous intracranial hypotension		1
abdominal migraine	headache attributed to substance withdrawal		1
abdominal migraine	headache attributed to syndrome of retinal vasculopathy with cerebral leukoencephalopathy and systemic manifestations (rvclsm)		1
abdominal migraine	headache attributed to systemic bacterial infection		1
abdominal migraine	headache attributed to systemic infection		1
abdominal migraine	headache attributed to systemic viral infection		1
abdominal migraine	headache attributed to temporomandibular disorder (tmd)		1
abdominal migraine	headache attributed to trauma or injury to the head and/or neck		1
abdominal migraine	headache attributed to travel in space		1
abdominal migraine	headache attributed to unruptured saccular aneurysm		1
abdominal migraine	headache attributed to unruptured vascular malformation		1
abdominal migraine	headache attributed to upper cervical radiculopathy		1
abdominal migraine	headache attributed to use of or exposure to a substance		1
abdominal migraine	headache attributed to use of or exposure to other substance		1
abdominal migraine	headache attributed to viral encephalitis		1
abdominal migraine	headache attributed to viral meningitis		1
abdominal migraine	headache attributed to viral meningitis or encephalitis		1
abdominal migraine	headache attributed to withdrawal from chronic use of other substance		1
abdominal migraine	headache not elsewhere classified		1
abdominal migraine	headache or facial or neck pain attributed to cervical carotid or vertebral artery dissection		1
abdominal migraine	headache or facial pain attributed to disorder of the cranium neck eyes ears nose sinuses teeth mouth or other facial or cervical structure		1
abdominal migraine	headache or facial pain attributed to other disorder of cranium neck eyes ears nose sinuses teeth mouth or other facial or cervical structure		1
abdominal migraine	headache probably attributed to external application of a cold stimulus		1
abdominal migraine	headache probably attributed to ingestion or inhalation of a cold stimulus		1
abdominal migraine	headache unspecified		1
abdominal migraine	hemicrania continua		1
abdominal migraine	hemicrania continua (alternative criteria)		1
abdominal migraine	hemicrania continua remitting subtype		1
abdominal migraine	hemicrania continua unremitting subtype		1
abdominal migraine	hemiplegic migraine		1
abdominal migraine	high altitude headache		1
abdominal migraine	histamine induced headache		1
abdominal migraine	hypnic headache		1
abdominal migraine	ictal epileptic headache		1
abdominal migraine	idiopathic glossopharyngeal neuralgia		1
abdominal migraine	idiopathic nervus intermedius neuralgia		1
abdominal migraine	idiopathic painful glossopharyngeal neuropathy		1
abdominal migraine	idiopathic painful nervus intermedius neuropathy		1
abdominal migraine	idiopathic painful trigeminal neuropathy		1
abdominal migraine	idiopathic trigeminal neuralgia		1
abdominal migraine	idiopathic trigeminal neuralgia with concomitant continuous pain		1
abdominal migraine	immediate alcohol induced headache		1
abdominal migraine	immediate cgrp induced headache		1
abdominal migraine	immediate histamine induced headache		1
abdominal migraine	immediate no donor induced headache		1
abdominal migraine	infantile colic		episodic syndromes that may be associated with migraine
abdominal migraine	infrequent episodic tension type headache		1
abdominal migraine	infrequent episodic tension type headache (alternative criteria)		1
abdominal migraine	infrequent episodic tension type headache associated with pericranial tenderness		1
abdominal migraine	infrequent episodic tension type headache not associated with pericranial tenderness		1
abdominal migraine	medication overuse headache (moh)		1
abdominal migraine	medication overuse headache attributed to multiple drug classes not individually overused		1
abdominal migraine	medication overuse headache attributed to other medication		1
abdominal migraine	medication overuse headache attributed to unspecified or unverified overuse of multiple drug classes		1
abdominal migraine	menstrually related migraine with aura		migraine
abdominal migraine	menstrually related migraine without aura		migraine
abdominal migraine	migraine		1
abdominal migraine	migraine aura status		migraine
abdominal migraine	migraine like aura attributed to cerebral amyloid angiopathy (caa)		1
abdominal migraine	migraine with aura		1
abdominal migraine	migraine with brainstem aura		migraine
abdominal migraine	migraine with typical aura		migraine
abdominal migraine	migraine without aura		1
abdominal migraine	migrainous infarction		migraine
abdominal migraine	neck tongue syndrome		1
abdominal migraine	nervus intermedius neuralgia		1
abdominal migraine	nitric oxide (no) donor induced headache		1
abdominal migraine	non menstrual migraine with aura		migraine
abdominal migraine	non menstrual migraine without aura		1
abdominal migraine	non opioid analgesic overuse headache		1
abdominal migraine	non steroidal anti inflammatory drug (nsaid) overuse headache		1
abdominal migraine	nummular headache		1
abdominal migraine	occipital neuralgia		1
abdominal migraine	opioid overuse headache		1
abdominal migraine	opioid withdrawal headache		1
abdominal migraine	other headache disorders		1
abdominal migraine	other non opioid analgesic overuse headache		1
abdominal migraine	other primary headache disorders		1
abdominal migraine	pain attributed to a lesion or disease of nervus intermedius		1
abdominal migraine	pain attributed to a lesion or disease of the glossopharyngeal nerve		1
abdominal migraine	pain attributed to a lesion or disease of the trigeminal nerve		1
abdominal migraine	painful glossopharyngeal neuropathy		1
abdominal migraine	painful glossopharyngeal neuropathy attributed to a known cause		1
abdominal migraine	painful lesions of the cranial nerves and other facial pain		1
abdominal migraine	painful nervus intermedius neuropathy		1
abdominal migraine	painful nervus intermedius neuropathy attributed to herpes zoster		1
abdominal migraine	painful nervus intermedius neuropathy attributed to other disorder		1
abdominal migraine	painful optic neuritis		1
abdominal migraine	painful post traumatic trigeminal neuropathy		1
abdominal migraine	painful trigeminal neuropathy		1
abdominal migraine	painful trigeminal neuropathy attributed to herpes zoster		1
abdominal migraine	painful trigeminal neuropathy attributed to other disorder		1
abdominal migraine	paracetamol (acetaminophen) overuse headache		1
abdominal migraine	paratrigeminal oculosympathetic (raeder s) syndrome		1
abdominal migraine	paroxysmal hemicrania		1
abdominal migraine	paroxysmal hemicrania (alternative criteria)		1
abdominal migraine	persistent aura without infarction		migraine
abdominal migraine	persistent headache attributed to mild traumatic injury to the head		1
abdominal migraine	persistent headache attributed to other trauma or injury to the head and/or neck		1
abdominal migraine	persistent headache attributed to past bacterial meningitis or meningoencephalitis		1
abdominal migraine	persistent headache attributed to past cranial and/or cervical vascular disorder		1
abdominal migraine	persistent headache attributed to past disorder of homoeostasis		1
abdominal migraine	persistent headache attributed to past intracranial fungal or other parasitic infection		1
abdominal migraine	persistent headache attributed to past ischaemic stroke (cerebral infarction)		1
abdominal migraine	persistent headache attributed to past non traumatic acute subdural haemorrhage		1
abdominal migraine	persistent headache attributed to past non traumatic intracerebral haemorrhage		1
abdominal migraine	persistent headache attributed to past non traumatic intracranial haemorrhage		1
abdominal migraine	persistent headache attributed to past non traumatic subarachnoid haemorrhage		1
abdominal migraine	persistent headache attributed to past non vascular intracranial disorder		1
abdominal migraine	persistent headache attributed to past reversible cerebral vasoconstriction syndrome (rcvs)		1
abdominal migraine	persistent headache attributed to past use of or exposure to a substance		1
abdominal migraine	persistent headache attributed to traumatic injury to the head		1
abdominal migraine	persistent headache attributed to whiplash		1
abdominal migraine	persistent headache or facial or neck pain attributed to past cervical carotid or vertebral artery dissection		1
abdominal migraine	persistent idiopathic facial pain (pifp)		1
abdominal migraine	post dural puncture headache		1
abdominal migraine	post electroconvulsive therapy (ect) headache		1
abdominal migraine	post endarterectomy headache		1
abdominal migraine	post herpetic neuralgia of nervus intermedius		1
abdominal migraine	post ictal headache		1
abdominal migraine	primary cough headache		1
abdominal migraine	primary exercise headache		1
abdominal migraine	primary headache associated with sexual activity		1
abdominal migraine	primary stabbing headache		1
abdominal migraine	probable chronic tension type headache		1
abdominal migraine	probable cluster headache		1
abdominal migraine	probable cold stimulus headache		1
abdominal migraine	probable external compression headache		1
abdominal migraine	probable external pressure headache		1
abdominal migraine	probable external traction headache		1
abdominal migraine	probable frequent episodic tension type headache		1
abdominal migraine	probable hemicrania continua		1
abdominal migraine	probable hypnic headache		1
abdominal migraine	probable infrequent episodic tension type headache		1
abdominal migraine	probable migraine with aura		migraine
abdominal migraine	probable migraine without aura		migraine
abdominal migraine	probable new daily persistent headache		1
abdominal migraine	probable nummular headache		1
abdominal migraine	probable paroxysmal hemicrania		1
abdominal migraine	probable primary cough headache		1
abdominal migraine	probable primary exercise headache		1
abdominal migraine	probable primary headache associated with sexual activity		1
abdominal migraine	probable primary stabbing headache		1
abdominal migraine	probable short lasting unilateral neuralgiform headache attacks		1
abdominal migraine	probable trigeminal autonomic cephalalgia		1
abdominal migraine	pure menstrual migraine with aura		migraine
abdominal migraine	pure menstrual migraine without aura		migraine
abdominal migraine	recurrent gastrointestinal disturbance		episodic syndromes that may be associated with migraine
abdominal migraine	retinal migraine		migraine
abdominal migraine	secondary glossopharyngeal neuralgia		1
abdominal migraine	secondary nervus intermedius neuralgia		1
abdominal migraine	secondary trigeminal neuralgia		1
abdominal migraine	short lasting unilateral neuralgiform headache attacks		1
abdominal migraine	short lasting unilateral neuralgiform headache attacks (alternative criteria)		1
abdominal migraine	short lasting unilateral neuralgiform headache attacks with conjunctival injection and tearing (sunct)		1
abdominal migraine	short lasting unilateral neuralgiform headache attacks with cranial autonomic symptoms (suna)		1
abdominal migraine	sleep apnoea headache		1
abdominal migraine	sporadic hemiplegic migraine (shm)		1
abdominal migraine	tension type headache (alternative criteria)		1
abdominal migraine	tension type headache (tth)		1
abdominal migraine	tolosa hunt syndrome		1
abdominal migraine	trigeminal autonomic cephalalgias (tacs)		1
abdominal migraine	trigeminal neuralgia		1
abdominal migraine	trigeminal neuralgia attributed to multiple sclerosis		1
abdominal migraine	trigeminal neuralgia attributed to other cause		1
abdominal migraine	trigeminal neuralgia attributed to space occupying lesion		1
abdominal migraine	trigeminal post herpetic neuralgia		1
abdominal migraine	typical aura with headache		migraine
abdominal migraine	typical aura without headache		migraine
abdominal migraine	undifferentiated trigeminal autonomic cephalalgia		1
abdominal migraine	vestibular migraine		migraine
abdominal migraine	visual snow		migraine
acetylsalicylic acid overuse headache	acute headache attributed to bacterial meningitis or meningoencephalitis		1
acetylsalicylic acid overuse headache	acute headache attributed to craniotomy		1
acetylsalicylic acid overuse headache	acute headache attributed to intracranial fungal or other parasitic infection		1
acetylsalicylic acid overuse headache	acute headache attributed to ischaemic stroke (cerebral infarction)		1
acetylsalicylic acid overuse headache	acute headache attributed to mild traumatic injury to the head		1
acetylsalicylic acid overuse headache	acute headache attributed to non traumatic acute subdural haemorrhage (asdh)		1
acetylsalicylic acid overuse headache	acute headache attributed to non traumatic intracerebral haemorrhage		1
acetylsalicylic acid overuse headache	acute headache attributed to non traumatic subarachnoid haemorrhage (sah)		1
acetylsalicylic acid overuse headache	acute headache attributed to other systemic infection		1
acetylsalicylic acid overuse headache	acute headache attributed to other trauma or injury to the head and/or neck		1
acetylsalicylic acid overuse headache	acute headache attributed to reversible cerebral vasoconstriction syndrome (rcvs)		1
acetylsalicylic acid overuse headache	acute headache attributed to systemic bacterial infection		1
acetylsalicylic acid overuse headache	acute headache attributed to systemic viral infection		1
acetylsalicylic acid overuse headache	acute headache attributed to traumatic injury to the head		1
acetylsalicylic acid overuse headache	acute headache attributed to whiplash		1
acetylsalicylic acid overuse headache	acute headache or facial or neck pain attributed to cervical carotid or vertebral artery dissection		1
acetylsalicylic acid overuse headache	acute headache probably attributed to reversible cerebral vasoconstriction syndrome (rcvs)		1
acetylsalicylic acid overuse headache	alcohol induced headache		headache attributed to a substance or its withdrawal
acetylsalicylic acid overuse headache	alternating hemiplegia of childhood		1
acetylsalicylic acid overuse headache	benign paroxysmal torticollis		1
acetylsalicylic acid overuse headache	benign paroxysmal vertigo		1
acetylsalicylic acid overuse headache	burning mouth syndrome (bms)		1
acetylsalicylic acid overuse headache	calcitonin gene related peptide (cgrp) induced headache		1
acetylsalicylic acid overuse headache	carbon monoxide (co) induced headache		headache attributed to a substance or its withdrawal
acetylsalicylic acid overuse headache	central neuropathic pain		1
acetylsalicylic acid overuse headache	central neuropathic pain attributed to multiple sclerosis (ms)		1
acetylsalicylic acid overuse headache	central post stroke pain (cpsp)		1
acetylsalicylic acid overuse headache	cerebrospinal fluid (csf) fistula headache		1
acetylsalicylic acid overuse headache	cervicogenic headache		1
acetylsalicylic acid overuse headache	chronic cluster headache		1
acetylsalicylic acid overuse headache	chronic headache attributed to bacterial meningitis or meningoencephalitis		1
acetylsalicylic acid overuse headache	chronic headache attributed to intracranial fungal or other parasitic infection		1
acetylsalicylic acid overuse headache	chronic headache attributed to other systemic infection		1
acetylsalicylic acid overuse headache	chronic headache attributed to systemic bacterial infection		1
acetylsalicylic acid overuse headache	chronic headache attributed to systemic viral infection		1
acetylsalicylic acid overuse headache	chronic migraine (alternative criteria)		1
acetylsalicylic acid overuse headache	chronic migraine with continuous pain		1
acetylsalicylic acid overuse headache	chronic migraine with pain free periods		1
acetylsalicylic acid overuse headache	chronic suna		1
acetylsalicylic acid overuse headache	chronic sunct		1
acetylsalicylic acid overuse headache	chronic tension type headache		1
acetylsalicylic acid overuse headache	chronic tension type headache (alternative criteria)		1
acetylsalicylic acid overuse headache	chronic tension type headache associated with pericranial tenderness		1
acetylsalicylic acid overuse headache	chronic tension type headache not associated with pericranial tenderness		1
acetylsalicylic acid overuse headache	classical glossopharyngeal neuralgia		1
acetylsalicylic acid overuse headache	classical nervus intermedius neuralgia		1
acetylsalicylic acid overuse headache	classical trigeminal neuralgia		1
acetylsalicylic acid overuse headache	classical trigeminal neuralgia purely paroxysmal		1
acetylsalicylic acid overuse headache	classical trigeminal neuralgia with concomitant continuous pain		1
acetylsalicylic acid overuse headache	cluster headache		1
acetylsalicylic acid overuse headache	cluster headache (alternative criteria)		1
acetylsalicylic acid overuse headache	cocaine induced headache		headache attributed to a substance or its withdrawal
acetylsalicylic acid overuse headache	cold stimulus headache		1
acetylsalicylic acid overuse headache	combination analgesic overuse headache		1
acetylsalicylic acid overuse headache	complications of migraine		1
acetylsalicylic acid overuse headache	cyclical vomiting syndrome		1
acetylsalicylic acid overuse headache	delayed alcohol induced headache		headache attributed to a substance or its withdrawal
acetylsalicylic acid overuse headache	delayed cgrp induced headache		headache attributed to a substance or its withdrawal
acetylsalicylic acid overuse headache	delayed histamine induced headache		headache attributed to a substance or its withdrawal
acetylsalicylic acid overuse headache	delayed no donor induced headache		headache attributed to a substance or its withdrawal
acetylsalicylic acid overuse headache	delayed onset acute headache attributed to mild traumatic injury to the head		1
acetylsalicylic acid overuse headache	delayed onset acute headache attributed to moderate or severe traumatic injury to the head		1
acetylsalicylic acid overuse headache	delayed onset persistent headache attributed to mild traumatic injury to the head		1
acetylsalicylic acid overuse headache	delayed onset persistent headache attributed to moderate or severe traumatic injury to the head		1
acetylsalicylic acid overuse headache	epicrania fugax		1
acetylsalicylic acid overuse headache	episodic cluster headache		1
acetylsalicylic acid overuse headache	episodic paroxysmal hemicrania		1
acetylsalicylic acid overuse headache	episodic suna		1
acetylsalicylic acid overuse headache	episodic sunct		1
acetylsalicylic acid overuse headache	episodic syndromes that may be associated with migraine		1
acetylsalicylic acid overuse headache	ergotamine overuse headache		1
acetylsalicylic acid overuse headache	external pressure headache		1
acetylsalicylic acid overuse headache	external traction headache		1
acetylsalicylic acid overuse headache	familial hemiplegic migraine (fhm)		1
acetylsalicylic acid overuse headache	familial hemiplegic migraine other loci		1
acetylsalicylic acid overuse headache	familial hemiplegic migraine type 1 (fhm1)		1
acetylsalicylic acid overuse headache	familial hemiplegic migraine type 2 (fhm2)		1
acetylsalicylic acid overuse headache	familial hemiplegic migraine type 3 (fhm3)		1
acetylsalicylic acid overuse headache	frequent episodic tension type headache		1
acetylsalicylic acid overuse headache	frequent episodic tension type headache (alternative criteria)		1
acetylsalicylic acid overuse headache	frequent episodic tension type headache associated with pericranial tenderness		1
acetylsalicylic acid overuse headache	frequent episodic tension type headache not associated with pericranial tenderness		1
acetylsalicylic acid overuse headache	glossopharyngeal neuralgia		1
acetylsalicylic acid overuse headache	head and/or neck pain attributed to orthostatic (postural) hypotension		1
acetylsalicylic acid overuse headache	head or facial pain attributed to inflammation of the stylohyoid ligament		1
acetylsalicylic acid overuse headache	headache and/or migraine like aura attributed to chronic intracranial vasculopathy		1
acetylsalicylic acid overuse headache	headache attributed to a substance or its withdrawal		1
acetylsalicylic acid overuse headache	headache attributed to acute angle closure glaucoma		1
acetylsalicylic acid overuse headache	headache attributed to acute rhinosinusitis		1
acetylsalicylic acid overuse headache	headache attributed to aeroplane travel		1
acetylsalicylic acid overuse headache	headache attributed to arterial hypertension		1
acetylsalicylic acid overuse headache	headache attributed to arteritis		1
acetylsalicylic acid overuse headache	headache attributed to aseptic (non infectious) meningitis		1
acetylsalicylic acid overuse headache	headache attributed to autonomic dysreflexia		1
acetylsalicylic acid overuse headache	headache attributed to bacterial meningitis or meningoencephalitis		1
acetylsalicylic acid overuse headache	headache attributed to carcinomatous meningitis		1
acetylsalicylic acid overuse headache	headache attributed to carotid or vertebral angioplasty or stenting		1
acetylsalicylic acid overuse headache	headache attributed to cerebral ischaemic event		1
acetylsalicylic acid overuse headache	headache attributed to cervical carotid or vertebral artery disorder		1
acetylsalicylic acid overuse headache	headache attributed to cervical myofascial pain		1
acetylsalicylic acid overuse headache	headache attributed to chronic or recurring rhinosinusitis		1
acetylsalicylic acid overuse headache	headache attributed to colloid cyst of the third ventricle		1
acetylsalicylic acid overuse headache	headache attributed to cranial and/or cervical vascular disorder		1
acetylsalicylic acid overuse headache	headache attributed to cranial venous disorder		1
acetylsalicylic acid overuse headache	headache attributed to cranial venous sinus stenting		1
acetylsalicylic acid overuse headache	headache attributed to craniocervical dystonia		1
acetylsalicylic acid overuse headache	headache attributed to depressive disorder		1
acetylsalicylic acid overuse headache	headache attributed to disorder of cranial bone		1
acetylsalicylic acid overuse headache	headache attributed to disorder of homoeostasis		1
acetylsalicylic acid overuse headache	headache attributed to disorder of the ears		1
acetylsalicylic acid overuse headache	headache attributed to disorder of the eyes		1
acetylsalicylic acid overuse headache	headache attributed to disorder of the nasal mucosa turbinates or septum		1
acetylsalicylic acid overuse headache	headache attributed to disorder of the neck		1
acetylsalicylic acid overuse headache	headache attributed to disorder of the nose or paranasal sinuses		1
acetylsalicylic acid overuse headache	headache attributed to disorder of the teeth		1
acetylsalicylic acid overuse headache	headache attributed to dural arteriovenous fistula (davf)		1
acetylsalicylic acid overuse headache	headache attributed to epileptic seizure		1
acetylsalicylic acid overuse headache	headache attributed to exogenous acute pressor agent		headache attributed to a substance or its withdrawal
acetylsalicylic acid overuse headache	headache attributed to external application of a cold stimulus		1
acetylsalicylic acid overuse headache	headache attributed to generalized anxiety disorder		1
acetylsalicylic acid overuse headache	headache attributed to giant cell arteritis (gca)		1
acetylsalicylic acid overuse headache	headache attributed to heterophoria or heterotropia		1
acetylsalicylic acid overuse headache	headache attributed to hypertensive crisis without hypertensive encephalopathy		1
acetylsalicylic acid overuse headache	headache attributed to hypertensive encephalopathy		1
acetylsalicylic acid overuse headache	headache attributed to hypoxia and/or hypercapnia		1
acetylsalicylic acid overuse headache	headache attributed to increased cerebrospinal fluid (csf) pressure		1
acetylsalicylic acid overuse headache	headache attributed to infection		1
acetylsalicylic acid overuse headache	headache attributed to intracranial artery dissection		1
acetylsalicylic acid overuse headache	headache attributed to intracranial fungal or other parasitic infection		1
acetylsalicylic acid overuse headache	headache attributed to intracranial hypertension secondary to chromosomal disorder		1
acetylsalicylic acid overuse headache	headache attributed to intracranial hypertension secondary to hydrocephalus		1
acetylsalicylic acid overuse headache	headache attributed to intracranial infection		1
acetylsalicylic acid overuse headache	headache attributed to intracranial neoplasia		1
acetylsalicylic acid overuse headache	headache attributed to intracranial neoplasm		1
acetylsalicylic acid overuse headache	headache attributed to intrathecal injection		1
acetylsalicylic acid overuse headache	headache attributed to ischaemic ocular motor nerve palsy		1
acetylsalicylic acid overuse headache	headache attributed to ischaemic stroke (cerebral infarction)		1
acetylsalicylic acid overuse headache	headache attributed to localized brain infection		1
acetylsalicylic acid overuse headache	headache attributed to low cerebrospinal fluid (csf) pressure		1
acetylsalicylic acid overuse headache	headache attributed to lymphocytic hypophysitis		1
acetylsalicylic acid overuse headache	headache attributed to neurosarcoidosis		1
acetylsalicylic acid overuse headache	headache attributed to non infectious inflammatory intracranial disease		1
acetylsalicylic acid overuse headache	headache attributed to non traumatic intracranial haemorrhage		1
acetylsalicylic acid overuse headache	headache attributed to non vascular intracranial disorder		1
acetylsalicylic acid overuse headache	headache attributed to occasional use of non headache medication		headache attributed to a substance or its withdrawal
acetylsalicylic acid overuse headache	headache attributed to ocular inflammatory disorder		1
acetylsalicylic acid overuse headache	headache attributed to other acute intracranial arterial disorder		1
acetylsalicylic acid overuse headache	headache attributed to other disorder of homeostasis		1
acetylsalicylic acid overuse headache	headache attributed to other disorder of homoeostasis		1
acetylsalicylic acid overuse headache	headache attributed to other metabolic or systemic disorder		1
acetylsalicylic acid overuse headache	headache attributed to other non infectious inflammatory intracranial disease		1
acetylsalicylic acid overuse headache	headache attributed to other non vascular intracranial disorder		1
acetylsalicylic acid overuse headache	headache attributed to other systemic infection		1
acetylsalicylic acid overuse headache	headache attributed to panic disorder		1
acetylsalicylic acid overuse headache	headache attributed to phaeochromocytoma		1
acetylsalicylic acid overuse headache	headache attributed to pituitary apoplexy		1
acetylsalicylic acid overuse headache	headache attributed to post traumatic stress disorder (ptsd)		1
acetylsalicylic acid overuse headache	headache attributed to pre eclampsia or eclampsia		1
acetylsalicylic acid overuse headache	headache attributed to primary angiitis of the central nervous system (pacns)		1
acetylsalicylic acid overuse headache	headache attributed to psychiatric disorder		1
acetylsalicylic acid overuse headache	headache attributed to psychotic disorder		1
acetylsalicylic acid overuse headache	headache attributed to radiosurgery of the brain		1
acetylsalicylic acid overuse headache	headache attributed to refractive error		1
acetylsalicylic acid overuse headache	headache attributed to retropharyngeal tendonitis		1
acetylsalicylic acid overuse headache	headache attributed to reversible cerebral vasoconstriction syndrome (rcvs)		1
acetylsalicylic acid overuse headache	headache attributed to secondary angiitis of the central nervous system (sacns)		1
acetylsalicylic acid overuse headache	headache attributed to separation anxiety disorder		1
acetylsalicylic acid overuse headache	headache attributed to social anxiety disorder (social phobia)		1
acetylsalicylic acid overuse headache	headache attributed to somatization disorder		1
acetylsalicylic acid overuse headache	headache attributed to specific phobia		1
acetylsalicylic acid overuse headache	headache attributed to spontaneous intracranial hypotension		1
acetylsalicylic acid overuse headache	headache attributed to substance withdrawal		headache attributed to a substance or its withdrawal
acetylsalicylic acid overuse headache	headache attributed to syndrome of retinal vasculopathy with cerebral leukoencephalopathy and systemic manifestations (rvclsm)		1
acetylsalicylic acid overuse headache	headache attributed to systemic bacterial infection		1
acetylsalicylic acid overuse headache	headache attributed to systemic infection		1
acetylsalicylic acid overuse headache	headache attributed to systemic viral infection		1
acetylsalicylic acid overuse headache	headache attributed to temporomandibular disorder (tmd)		1
acetylsalicylic acid overuse headache	headache attributed to trauma or injury to the head and/or neck		1
acetylsalicylic acid overuse headache	headache attributed to travel in space		1
acetylsalicylic acid overuse headache	headache attributed to unruptured saccular aneurysm		1
acetylsalicylic acid overuse headache	headache attributed to unruptured vascular malformation		1
acetylsalicylic acid overuse headache	headache attributed to upper cervical radiculopathy		1
acetylsalicylic acid overuse headache	headache attributed to use of or exposure to a substance		1
acetylsalicylic acid overuse headache	headache attributed to use of or exposure to other substance		headache attributed to a substance or its withdrawal
acetylsalicylic acid overuse headache	headache attributed to viral encephalitis		1
acetylsalicylic acid overuse headache	headache attributed to viral meningitis		1
acetylsalicylic acid overuse headache	headache attributed to viral meningitis or encephalitis		1
acetylsalicylic acid overuse headache	headache attributed to withdrawal from chronic use of other substance		headache attributed to a substance or its withdrawal
acetylsalicylic acid overuse headache	headache not elsewhere classified		1
acetylsalicylic acid overuse headache	headache or facial or neck pain attributed to cervical carotid or vertebral artery dissection		1
acetylsalicylic acid overuse headache	headache or facial pain attributed to disorder of the cranium neck eyes ears nose sinuses teeth mouth or other facial or cervical structure		1
acetylsalicylic acid overuse headache	headache or facial pain attributed to other disorder of cranium neck eyes ears nose sinuses teeth mouth or other facial or cervical structure		1
acetylsalicylic acid overuse headache	headache probably attributed to external application of a cold stimulus		1
acetylsalicylic acid overuse headache	headache probably attributed to ingestion or inhalation of a cold stimulus		1
acetylsalicylic acid overuse headache	headache unspecified		1
acetylsalicylic acid overuse headache	hemicrania continua		1
acetylsalicylic acid overuse headache	hemicrania continua (alternative criteria)		1
acetylsalicylic acid overuse headache	hemicrania continua remitting subtype		1
acetylsalicylic acid overuse headache	hemicrania continua unremitting subtype		1
acetylsalicylic acid overuse headache	hemiplegic migraine		1
acetylsalicylic acid overuse headache	high altitude headache		1
acetylsalicylic acid overuse headache	histamine induced headache		1
acetylsalicylic acid overuse headache	hypnic headache		1
acetylsalicylic acid overuse headache	ictal epileptic headache		1
acetylsalicylic acid overuse headache	idiopathic glossopharyngeal neuralgia		1
acetylsalicylic acid overuse headache	idiopathic nervus intermedius neuralgia		1
acetylsalicylic acid overuse headache	idiopathic painful glossopharyngeal neuropathy		1
acetylsalicylic acid overuse headache	idiopathic painful nervus intermedius neuropathy		1
acetylsalicylic acid overuse headache	idiopathic painful trigeminal neuropathy		1
acetylsalicylic acid overuse headache	idiopathic trigeminal neuralgia		1
acetylsalicylic acid overuse headache	idiopathic trigeminal neuralgia with concomitant continuous pain		1
acetylsalicylic acid overuse headache	immediate alcohol induced headache		headache attributed to a substance or its withdrawal
acetylsalicylic acid overuse headache	immediate cgrp induced headache		headache attributed to a substance or its withdrawal
acetylsalicylic acid overuse headache	immediate histamine induced headache		headache attributed to a substance or its withdrawal
acetylsalicylic acid overuse headache	immediate no donor induced headache		headache attributed to a substance or its withdrawal
acetylsalicylic acid overuse headache	infantile colic		1
acetylsalicylic acid overuse headache	infrequent episodic tension type headache		1
acetylsalicylic acid overuse headache	infrequent episodic tension type headache (alternative criteria)		1
acetylsalicylic acid overuse headache	infrequent episodic tension type headache associated with pericranial tenderness		1
acetylsalicylic acid overuse headache	infrequent episodic tension type headache not associated with pericranial tenderness		1
acetylsalicylic acid overuse headache	medication overuse headache (moh)		1
acetylsalicylic acid overuse headache	medication overuse headache attributed to multiple drug classes not individually overused		1
acetylsalicylic acid overuse headache	medication overuse headache attributed to other medication		1
acetylsalicylic acid overuse headache	medication overuse headache attributed to unspecified or unverified overuse of multiple drug classes		1
acetylsalicylic acid overuse headache	menstrually related migraine with aura		1
acetylsalicylic acid overuse headache	menstrually related migraine without aura		1
acetylsalicylic acid overuse headache	migraine		1
acetylsalicylic acid overuse headache	migraine aura status		1
acetylsalicylic acid overuse headache	migraine like aura attributed to cerebral amyloid angiopathy (caa)		1
acetylsalicylic acid overuse headache	migraine with aura		1
acetylsalicylic acid overuse headache	migraine with brainstem aura		1
acetylsalicylic acid overuse headache	migraine with typical aura		1
acetylsalicylic acid overuse headache	migraine without aura		1
acetylsalicylic acid overuse headache	migrainous infarction		1
acetylsalicylic acid overuse headache	neck tongue syndrome		1
acetylsalicylic acid overuse headache	nervus intermedius neuralgia		1
acetylsalicylic acid overuse headache	nitric oxide (no) donor induced headache		1
acetylsalicylic acid overuse headache	non menstrual migraine with aura		1
acetylsalicylic acid overuse headache	non menstrual migraine without aura		1
acetylsalicylic acid overuse headache	non opioid analgesic overuse headache		1
acetylsalicylic acid overuse headache	non steroidal anti inflammatory drug (nsaid) overuse headache		non opioid analgesic overuse headache
acetylsalicylic acid overuse headache	nummular headache		1
acetylsalicylic acid overuse headache	occipital neuralgia		1
acetylsalicylic acid overuse headache	opioid overuse headache		1
acetylsalicylic acid overuse headache	opioid withdrawal headache		headache attributed to a substance or its withdrawal
acetylsalicylic acid overuse headache	other headache disorders		1
acetylsalicylic acid overuse headache	other non opioid analgesic overuse headache		non opioid analgesic overuse headache
acetylsalicylic acid overuse headache	other primary headache disorders		1
acetylsalicylic acid overuse headache	pain attributed to a lesion or disease of nervus intermedius		1
acetylsalicylic acid overuse headache	pain attributed to a lesion or disease of the glossopharyngeal nerve		1
acetylsalicylic acid overuse headache	pain attributed to a lesion or disease of the trigeminal nerve		1
acetylsalicylic acid overuse headache	painful glossopharyngeal neuropathy		1
acetylsalicylic acid overuse headache	painful glossopharyngeal neuropathy attributed to a known cause		1
acetylsalicylic acid overuse headache	painful lesions of the cranial nerves and other facial pain		1
acetylsalicylic acid overuse headache	painful nervus intermedius neuropathy		1
acetylsalicylic acid overuse headache	painful nervus intermedius neuropathy attributed to herpes zoster		1
acetylsalicylic acid overuse headache	painful nervus intermedius neuropathy attributed to other disorder		1
acetylsalicylic acid overuse headache	painful optic neuritis		1
acetylsalicylic acid overuse headache	painful post traumatic trigeminal neuropathy		1
acetylsalicylic acid overuse headache	painful trigeminal neuropathy		1
acetylsalicylic acid overuse headache	painful trigeminal neuropathy attributed to herpes zoster		1
acetylsalicylic acid overuse headache	painful trigeminal neuropathy attributed to other disorder		1
acetylsalicylic acid overuse headache	paracetamol (acetaminophen) overuse headache		non opioid analgesic overuse headache
acetylsalicylic acid overuse headache	paratrigeminal oculosympathetic (raeder s) syndrome		1
acetylsalicylic acid overuse headache	paroxysmal hemicrania		1
acetylsalicylic acid overuse headache	paroxysmal hemicrania (alternative criteria)		1
acetylsalicylic acid overuse headache	persistent aura without infarction		1
acetylsalicylic acid overuse headache	persistent headache attributed to mild traumatic injury to the head		1
acetylsalicylic acid overuse headache	persistent headache attributed to other trauma or injury to the head and/or neck		1
acetylsalicylic acid overuse headache	persistent headache attributed to past bacterial meningitis or meningoencephalitis		1
acetylsalicylic acid overuse headache	persistent headache attributed to past cranial and/or cervical vascular disorder		1
acetylsalicylic acid overuse headache	persistent headache attributed to past disorder of homoeostasis		1
acetylsalicylic acid overuse headache	persistent headache attributed to past intracranial fungal or other parasitic infection		1
acetylsalicylic acid overuse headache	persistent headache attributed to past ischaemic stroke (cerebral infarction)		1
acetylsalicylic acid overuse headache	persistent headache attributed to past non traumatic acute subdural haemorrhage		1
acetylsalicylic acid overuse headache	persistent headache attributed to past non traumatic intracerebral haemorrhage		1
acetylsalicylic acid overuse headache	persistent headache attributed to past non traumatic intracranial haemorrhage		1
acetylsalicylic acid overuse headache	persistent headache attributed to past non traumatic subarachnoid haemorrhage		1
acetylsalicylic acid overuse headache	persistent headache attributed to past non vascular intracranial disorder		1
acetylsalicylic acid overuse headache	persistent headache attributed to past reversible cerebral vasoconstriction syndrome (rcvs)		1
acetylsalicylic acid overuse headache	persistent headache attributed to past use of or exposure to a substance		headache attributed to a substance or its withdrawal
acetylsalicylic acid overuse headache	persistent headache attributed to traumatic injury to the head		1
acetylsalicylic acid overuse headache	persistent headache attributed to whiplash		1
acetylsalicylic acid overuse headache	persistent headache or facial or neck pain attributed to past cervical carotid or vertebral artery dissection		1
acetylsalicylic acid overuse headache	persistent idiopathic facial pain (pifp)		1
acetylsalicylic acid overuse headache	post dural puncture headache		1
acetylsalicylic acid overuse headache	post electroconvulsive therapy (ect) headache		1
acetylsalicylic acid overuse headache	post endarterectomy headache		1
acetylsalicylic acid overuse headache	post herpetic neuralgia of nervus intermedius		1
acetylsalicylic acid overuse headache	post ictal headache		1
acetylsalicylic acid overuse headache	primary cough headache		1
acetylsalicylic acid overuse headache	primary exercise headache		1
acetylsalicylic acid overuse headache	primary headache associated with sexual activity		1
acetylsalicylic acid overuse headache	primary stabbing headache		1
acetylsalicylic acid overuse headache	probable chronic tension type headache		1
acetylsalicylic acid overuse headache	probable cluster headache		1
acetylsalicylic acid overuse headache	probable cold stimulus headache		1
acetylsalicylic acid overuse headache	probable external compression headache		1
acetylsalicylic acid overuse headache	probable external pressure headache		1
acetylsalicylic acid overuse headache	probable external traction headache		1
acetylsalicylic acid overuse headache	probable frequent episodic tension type headache		1
acetylsalicylic acid overuse headache	probable hemicrania continua		1
acetylsalicylic acid overuse headache	probable hypnic headache		1
acetylsalicylic acid overuse headache	probable infrequent episodic tension type headache		1
acetylsalicylic acid overuse headache	probable migraine with aura		1
acetylsalicylic acid overuse headache	probable migraine without aura		1
acetylsalicylic acid overuse headache	probable new daily persistent headache		1
acetylsalicylic acid overuse headache	probable nummular headache		1
acetylsalicylic acid overuse headache	probable paroxysmal hemicrania		1
acetylsalicylic acid overuse headache	probable primary cough headache		1
acetylsalicylic acid overuse headache	probable primary exercise headache		1
acetylsalicylic acid overuse headache	probable primary headache associated with sexual activity		1
acetylsalicylic acid overuse headache	probable primary stabbing headache		1
acetylsalicylic acid overuse headache	probable short lasting unilateral neuralgiform headache attacks		1
acetylsalicylic acid overuse headache	probable trigeminal autonomic cephalalgia		1
acetylsalicylic acid overuse headache	pure menstrual migraine with aura		1
acetylsalicylic acid overuse headache	pure menstrual migraine without aura		1
acetylsalicylic acid overuse headache	recurrent gastrointestinal disturbance		1
acetylsalicylic acid overuse headache	retinal migraine		1
acetylsalicylic acid overuse headache	secondary glossopharyngeal neuralgia		1
acetylsalicylic acid overuse headache	secondary nervus intermedius neuralgia		1
acetylsalicylic acid overuse headache	secondary trigeminal neuralgia		1
acetylsalicylic acid overuse headache	short lasting unilateral neuralgiform headache attacks		1
acetylsalicylic acid overuse headache	short lasting unilateral neuralgiform headache attacks (alternative criteria)		1
acetylsalicylic acid overuse headache	short lasting unilateral neuralgiform headache attacks with conjunctival injection and tearing (sunct)		1
acetylsalicylic acid overuse headache	short lasting unilateral neuralgiform headache attacks with cranial autonomic symptoms (suna)		1
acetylsalicylic acid overuse headache	sleep apnoea headache		1
acetylsalicylic acid overuse headache	sporadic hemiplegic migraine (shm)		1
acetylsalicylic acid overuse headache	tension type headache (alternative criteria)		1
acetylsalicylic acid overuse headache	tension type headache (tth)		1
acetylsalicylic acid overuse headache	tolosa hunt syndrome		1
acetylsalicylic acid overuse headache	trigeminal autonomic cephalalgias (tacs)		1
acetylsalicylic acid overuse headache	trigeminal neuralgia		1
acetylsalicylic acid overuse headache	trigeminal neuralgia attributed to multiple sclerosis		1
acetylsalicylic acid overuse headache	trigeminal neuralgia attributed to other cause		1
acetylsalicylic acid overuse headache	trigeminal neuralgia attributed to space occupying lesion		1
acetylsalicylic acid overuse headache	trigeminal post herpetic neuralgia		1
acetylsalicylic acid overuse headache	typical aura with headache		1
acetylsalicylic acid overuse headache	typical aura without headache		1
acetylsalicylic acid overuse headache	undifferentiated trigeminal autonomic cephalalgia		1
acetylsalicylic acid overuse headache	vestibular migraine		1
acetylsalicylic acid overuse headache	visual snow		1
acute headache attributed to bacterial meningitis or meningoencephalitis	acute headache attributed to craniotomy		1
acute headache attributed to bacterial meningitis or meningoencephalitis	acute headache attributed to intracranial fungal or other parasitic infection		headache attributed to intracranial infection
acute headache attributed to bacterial meningitis or meningoencephalitis	acute headache attributed to ischaemic stroke (cerebral infarction)		1
acute headache attributed to bacterial meningitis or meningoencephalitis	acute headache attributed to mild traumatic injury to the head		1
acute headache attributed to bacterial meningitis or meningoencephalitis	acute headache attributed to non traumatic acute subdural haemorrhage (asdh)		1
acute headache attributed to bacterial meningitis or meningoencephalitis	acute headache attributed to non traumatic intracerebral haemorrhage		1
acute headache attributed to bacterial meningitis or meningoencephalitis	acute headache attributed to non traumatic subarachnoid haemorrhage (sah)		1
acute headache attributed to bacterial meningitis or meningoencephalitis	acute headache attributed to other systemic infection		headache attributed to infection
acute headache attributed to bacterial meningitis or meningoencephalitis	acute headache attributed to other trauma or injury to the head and/or neck		1
acute headache attributed to bacterial meningitis or meningoencephalitis	acute headache attributed to reversible cerebral vasoconstriction syndrome (rcvs)		1
acute headache attributed to bacterial meningitis or meningoencephalitis	acute headache attributed to systemic bacterial infection		headache attributed to infection
acute headache attributed to bacterial meningitis or meningoencephalitis	acute headache attributed to systemic viral infection		headache attributed to infection
acute headache attributed to bacterial meningitis or meningoencephalitis	acute headache attributed to traumatic injury to the head		1
acute headache attributed to bacterial meningitis or meningoencephalitis	acute headache attributed to whiplash		1
acute headache attributed to bacterial meningitis or meningoencephalitis	acute headache or facial or neck pain attributed to cervical carotid or vertebral artery dissection		1
acute headache attributed to bacterial meningitis or meningoencephalitis	acute headache probably attributed to reversible cerebral vasoconstriction syndrome (rcvs)		1
acute headache attributed to bacterial meningitis or meningoencephalitis	alcohol induced headache		1
acute headache attributed to bacterial meningitis or meningoencephalitis	alternating hemiplegia of childhood		1
acute headache attributed to bacterial meningitis or meningoencephalitis	benign paroxysmal torticollis		1
acute headache attributed to bacterial meningitis or meningoencephalitis	benign paroxysmal vertigo		1
acute headache attributed to bacterial meningitis or meningoencephalitis	burning mouth syndrome (bms)		1
acute headache attributed to bacterial meningitis or meningoencephalitis	calcitonin gene related peptide (cgrp) induced headache		1
acute headache attributed to bacterial meningitis or meningoencephalitis	carbon monoxide (co) induced headache		1
acute headache attributed to bacterial meningitis or meningoencephalitis	central neuropathic pain		1
acute headache attributed to bacterial meningitis or meningoencephalitis	central neuropathic pain attributed to multiple sclerosis (ms)		1
acute headache attributed to bacterial meningitis or meningoencephalitis	central post stroke pain (cpsp)		1
acute headache attributed to bacterial meningitis or meningoencephalitis	cerebrospinal fluid (csf) fistula headache		1
acute headache attributed to bacterial meningitis or meningoencephalitis	cervicogenic headache		1
acute headache attributed to bacterial meningitis or meningoencephalitis	chronic cluster headache		1
acute headache attributed to bacterial meningitis or meningoencephalitis	chronic headache attributed to bacterial meningitis or meningoencephalitis		headache attributed to bacterial meningitis or meningoencephalitis
acute headache attributed to bacterial meningitis or meningoencephalitis	chronic headache attributed to intracranial fungal or other parasitic infection		headache attributed to intracranial infection
acute headache attributed to bacterial meningitis or meningoencephalitis	chronic headache attributed to other systemic infection		headache attributed to infection
acute headache attributed to bacterial meningitis or meningoencephalitis	chronic headache attributed to systemic bacterial infection		headache attributed to infection
acute headache attributed to bacterial meningitis or meningoencephalitis	chronic headache attributed to systemic viral infection		headache attributed to infection
acute headache attributed to bacterial meningitis or meningoencephalitis	chronic migraine (alternative criteria)		1
acute headache attributed to bacterial meningitis or meningoencephalitis	chronic migraine with continuous pain		1
acute headache attributed to bacterial meningitis or meningoencephalitis	chronic migraine with pain free periods		1
acute headache attributed to bacterial meningitis or meningoencephalitis	chronic suna		1
acute headache attributed to bacterial meningitis or meningoencephalitis	chronic sunct		1
acute headache attributed to bacterial meningitis or meningoencephalitis	chronic tension type headache		1
acute headache attributed to bacterial meningitis or meningoencephalitis	chronic tension type headache (alternative criteria)		1
acute headache attributed to bacterial meningitis or meningoencephalitis	chronic tension type headache associated with pericranial tenderness		1
acute headache attributed to bacterial meningitis or meningoencephalitis	chronic tension type headache not associated with pericranial tenderness		1
acute headache attributed to bacterial meningitis or meningoencephalitis	classical glossopharyngeal neuralgia		1
acute headache attributed to bacterial meningitis or meningoencephalitis	classical nervus intermedius neuralgia		1
acute headache attributed to bacterial meningitis or meningoencephalitis	classical trigeminal neuralgia		1
acute headache attributed to bacterial meningitis or meningoencephalitis	classical trigeminal neuralgia purely paroxysmal		1
acute headache attributed to bacterial meningitis or meningoencephalitis	classical trigeminal neuralgia with concomitant continuous pain		1
acute headache attributed to bacterial meningitis or meningoencephalitis	cluster headache		1
acute headache attributed to bacterial meningitis or meningoencephalitis	cluster headache (alternative criteria)		1
acute headache attributed to bacterial meningitis or meningoencephalitis	cocaine induced headache		1
acute headache attributed to bacterial meningitis or meningoencephalitis	cold stimulus headache		1
acute headache attributed to bacterial meningitis or meningoencephalitis	combination analgesic overuse headache		1
acute headache attributed to bacterial meningitis or meningoencephalitis	complications of migraine		1
acute headache attributed to bacterial meningitis or meningoencephalitis	cyclical vomiting syndrome		1
acute headache attributed to bacterial meningitis or meningoencephalitis	delayed alcohol induced headache		1
acute headache attributed to bacterial meningitis or meningoencephalitis	delayed cgrp induced headache		1
acute headache attributed to bacterial meningitis or meningoencephalitis	delayed histamine induced headache		1
acute headache attributed to bacterial meningitis or meningoencephalitis	delayed no donor induced headache		1
acute headache attributed to bacterial meningitis or meningoencephalitis	delayed onset acute headache attributed to mild traumatic injury to the head		1
acute headache attributed to bacterial meningitis or meningoencephalitis	delayed onset acute headache attributed to moderate or severe traumatic injury to the head		1
acute headache attributed to bacterial meningitis or meningoencephalitis	delayed onset persistent headache attributed to mild traumatic injury to the head		1
acute headache attributed to bacterial meningitis or meningoencephalitis	delayed onset persistent headache attributed to moderate or severe traumatic injury to the head		1
acute headache attributed to bacterial meningitis or meningoencephalitis	epicrania fugax		1
acute headache attributed to bacterial meningitis or meningoencephalitis	episodic cluster headache		1
acute headache attributed to bacterial meningitis or meningoencephalitis	episodic paroxysmal hemicrania		1
acute headache attributed to bacterial meningitis or meningoencephalitis	episodic suna		1
acute headache attributed to bacterial meningitis or meningoencephalitis	episodic sunct		1
acute headache attributed to bacterial meningitis or meningoencephalitis	episodic syndromes that may be associated with migraine		1
acute headache attributed to bacterial meningitis or meningoencephalitis	ergotamine overuse headache		1
acute headache attributed to bacterial meningitis or meningoencephalitis	external pressure headache		1
acute headache attributed to bacterial meningitis or meningoencephalitis	external traction headache		1
acute headache attributed to bacterial meningitis or meningoencephalitis	familial hemiplegic migraine (fhm)		1
acute headache attributed to bacterial meningitis or meningoencephalitis	familial hemiplegic migraine other loci		1
acute headache attributed to bacterial meningitis or meningoencephalitis	familial hemiplegic migraine type 1 (fhm1)		1
acute headache attributed to bacterial meningitis or meningoencephalitis	familial hemiplegic migraine type 2 (fhm2)		1
acute headache attributed to bacterial meningitis or meningoencephalitis	familial hemiplegic migraine type 3 (fhm3)		1
acute headache attributed to bacterial meningitis or meningoencephalitis	frequent episodic tension type headache		1
acute headache attributed to bacterial meningitis or meningoencephalitis	frequent episodic tension type headache (alternative criteria)		1
acute headache attributed to bacterial meningitis or meningoencephalitis	frequent episodic tension type headache associated with pericranial tenderness		1
acute headache attributed to bacterial meningitis or meningoencephalitis	frequent episodic tension type headache not associated with pericranial tenderness		1
acute headache attributed to bacterial meningitis or meningoencephalitis	glossopharyngeal neuralgia		1
acute headache attributed to bacterial meningitis or meningoencephalitis	head and/or neck pain attributed to orthostatic (postural) hypotension		1
acute headache attributed to bacterial meningitis or meningoencephalitis	head or facial pain attributed to inflammation of the stylohyoid ligament		1
acute headache attributed to bacterial meningitis or meningoencephalitis	headache and/or migraine like aura attributed to chronic intracranial vasculopathy		1
acute headache attributed to bacterial meningitis or meningoencephalitis	headache attributed to a substance or its withdrawal		1
acute headache attributed to bacterial meningitis or meningoencephalitis	headache attributed to acute angle closure glaucoma		1
acute headache attributed to bacterial meningitis or meningoencephalitis	headache attributed to acute rhinosinusitis		1
acute headache attributed to bacterial meningitis or meningoencephalitis	headache attributed to aeroplane travel		1
acute headache attributed to bacterial meningitis or meningoencephalitis	headache attributed to arterial hypertension		1
acute headache attributed to bacterial meningitis or meningoencephalitis	headache attributed to arteritis		1
acute headache attributed to bacterial meningitis or meningoencephalitis	headache attributed to aseptic (non infectious) meningitis		1
acute headache attributed to bacterial meningitis or meningoencephalitis	headache attributed to autonomic dysreflexia		1
acute headache attributed to bacterial meningitis or meningoencephalitis	headache attributed to bacterial meningitis or meningoencephalitis		headache attributed to intracranial infection
acute headache attributed to bacterial meningitis or meningoencephalitis	headache attributed to carcinomatous meningitis		1
acute headache attributed to bacterial meningitis or meningoencephalitis	headache attributed to carotid or vertebral angioplasty or stenting		1
acute headache attributed to bacterial meningitis or meningoencephalitis	headache attributed to cerebral ischaemic event		1
acute headache attributed to bacterial meningitis or meningoencephalitis	headache attributed to cervical carotid or vertebral artery disorder		1
acute headache attributed to bacterial meningitis or meningoencephalitis	headache attributed to cervical myofascial pain		1
acute headache attributed to bacterial meningitis or meningoencephalitis	headache attributed to chronic or recurring rhinosinusitis		1
acute headache attributed to bacterial meningitis or meningoencephalitis	headache attributed to colloid cyst of the third ventricle		1
acute headache attributed to bacterial meningitis or meningoencephalitis	headache attributed to cranial and/or cervical vascular disorder		1
acute headache attributed to bacterial meningitis or meningoencephalitis	headache attributed to cranial venous disorder		1
acute headache attributed to bacterial meningitis or meningoencephalitis	headache attributed to cranial venous sinus stenting		1
acute headache attributed to bacterial meningitis or meningoencephalitis	headache attributed to craniocervical dystonia		1
acute headache attributed to bacterial meningitis or meningoencephalitis	headache attributed to depressive disorder		1
acute headache attributed to bacterial meningitis or meningoencephalitis	headache attributed to disorder of cranial bone		1
acute headache attributed to bacterial meningitis or meningoencephalitis	headache attributed to disorder of homoeostasis		1
acute headache attributed to bacterial meningitis or meningoencephalitis	headache attributed to disorder of the ears		1
acute headache attributed to bacterial meningitis or meningoencephalitis	headache attributed to disorder of the eyes		1
acute headache attributed to bacterial meningitis or meningoencephalitis	headache attributed to disorder of the nasal mucosa turbinates or septum		1
acute headache attributed to bacterial meningitis or meningoencephalitis	headache attributed to disorder of the neck		1
acute headache attributed to bacterial meningitis or meningoencephalitis	headache attributed to disorder of the nose or paranasal sinuses		1
acute headache attributed to bacterial meningitis or meningoencephalitis	headache attributed to disorder of the teeth		1
acute headache attributed to bacterial meningitis or meningoencephalitis	headache attributed to dural arteriovenous fistula (davf)		1
acute headache attributed to bacterial meningitis or meningoencephalitis	headache attributed to epileptic seizure		1
acute headache attributed to bacterial meningitis or meningoencephalitis	headache attributed to exogenous acute pressor agent		1
acute headache attributed to bacterial meningitis or meningoencephalitis	headache attributed to external application of a cold stimulus		1
acute headache attributed to bacterial meningitis or meningoencephalitis	headache attributed to generalized anxiety disorder		1
acute headache attributed to bacterial meningitis or meningoencephalitis	headache attributed to giant cell arteritis (gca)		1
acute headache attributed to bacterial meningitis or meningoencephalitis	headache attributed to heterophoria or heterotropia		1
acute headache attributed to bacterial meningitis or meningoencephalitis	headache attributed to hypertensive crisis without hypertensive encephalopathy		1
acute headache attributed to bacterial meningitis or meningoencephalitis	headache attributed to hypertensive encephalopathy		1
acute headache attributed to bacterial meningitis or meningoencephalitis	headache attributed to hypoxia and/or hypercapnia		1
acute headache attributed to bacterial meningitis or meningoencephalitis	headache attributed to increased cerebrospinal fluid (csf) pressure		1
acute headache attributed to bacterial meningitis or meningoencephalitis	headache attributed to infection		1
acute headache attributed to bacterial meningitis or meningoencephalitis	headache attributed to intracranial artery dissection		1
acute headache attributed to bacterial meningitis or meningoencephalitis	headache attributed to intracranial fungal or other parasitic infection		headache attributed to intracranial infection
acute headache attributed to bacterial meningitis or meningoencephalitis	headache attributed to intracranial hypertension secondary to chromosomal disorder		1
acute headache attributed to bacterial meningitis or meningoencephalitis	headache attributed to intracranial hypertension secondary to hydrocephalus		1
acute headache attributed to bacterial meningitis or meningoencephalitis	headache attributed to intracranial infection		headache attributed to infection
acute headache attributed to bacterial meningitis or meningoencephalitis	headache attributed to intracranial neoplasia		1
acute headache attributed to bacterial meningitis or meningoencephalitis	headache attributed to intracranial neoplasm		1
acute headache attributed to bacterial meningitis or meningoencephalitis	headache attributed to intrathecal injection		1
acute headache attributed to bacterial meningitis or meningoencephalitis	headache attributed to ischaemic ocular motor nerve palsy		1
acute headache attributed to bacterial meningitis or meningoencephalitis	headache attributed to ischaemic stroke (cerebral infarction)		1
acute headache attributed to bacterial meningitis or meningoencephalitis	headache attributed to localized brain infection		headache attributed to intracranial infection
acute headache attributed to bacterial meningitis or meningoencephalitis	headache attributed to low cerebrospinal fluid (csf) pressure		1
acute headache attributed to bacterial meningitis or meningoencephalitis	headache attributed to lymphocytic hypophysitis		1
acute headache attributed to bacterial meningitis or meningoencephalitis	headache attributed to neurosarcoidosis		1
acute headache attributed to bacterial meningitis or meningoencephalitis	headache attributed to non infectious inflammatory intracranial disease		1
acute headache attributed to bacterial meningitis or meningoencephalitis	headache attributed to non traumatic intracranial haemorrhage		1
acute headache attributed to bacterial meningitis or meningoencephalitis	headache attributed to non vascular intracranial disorder		1
acute headache attributed to bacterial meningitis or meningoencephalitis	headache attributed to occasional use of non headache medication		1
acute headache attributed to bacterial meningitis or meningoencephalitis	headache attributed to ocular inflammatory disorder		1
acute headache attributed to bacterial meningitis or meningoencephalitis	headache attributed to other acute intracranial arterial disorder		1
acute headache attributed to bacterial meningitis or meningoencephalitis	headache attributed to other disorder of homeostasis		1
acute headache attributed to bacterial meningitis or meningoencephalitis	headache attributed to other disorder of homoeostasis		1
acute headache attributed to bacterial meningitis or meningoencephalitis	headache attributed to other metabolic or systemic disorder		1
acute headache attributed to bacterial meningitis or meningoencephalitis	headache attributed to other non infectious inflammatory intracranial disease		1
acute headache attributed to bacterial meningitis or meningoencephalitis	headache attributed to other non vascular intracranial disorder		1
acute headache attributed to bacterial meningitis or meningoencephalitis	headache attributed to other systemic infection		headache attributed to infection
acute headache attributed to bacterial meningitis or meningoencephalitis	headache attributed to panic disorder		1
acute headache attributed to bacterial meningitis or meningoencephalitis	headache attributed to phaeochromocytoma		1
acute headache attributed to bacterial meningitis or meningoencephalitis	headache attributed to pituitary apoplexy		1
acute headache attributed to bacterial meningitis or meningoencephalitis	headache attributed to post traumatic stress disorder (ptsd)		1
acute headache attributed to bacterial meningitis or meningoencephalitis	headache attributed to pre eclampsia or eclampsia		1
acute headache attributed to bacterial meningitis or meningoencephalitis	headache attributed to primary angiitis of the central nervous system (pacns)		1
acute headache attributed to bacterial meningitis or meningoencephalitis	headache attributed to psychiatric disorder		1
acute headache attributed to bacterial meningitis or meningoencephalitis	headache attributed to psychotic disorder		1
acute headache attributed to bacterial meningitis or meningoencephalitis	headache attributed to radiosurgery of the brain		1
acute headache attributed to bacterial meningitis or meningoencephalitis	headache attributed to refractive error		1
acute headache attributed to bacterial meningitis or meningoencephalitis	headache attributed to retropharyngeal tendonitis		1
acute headache attributed to bacterial meningitis or meningoencephalitis	headache attributed to reversible cerebral vasoconstriction syndrome (rcvs)		1
acute headache attributed to bacterial meningitis or meningoencephalitis	headache attributed to secondary angiitis of the central nervous system (sacns)		1
acute headache attributed to bacterial meningitis or meningoencephalitis	headache attributed to separation anxiety disorder		1
acute headache attributed to bacterial meningitis or meningoencephalitis	headache attributed to social anxiety disorder (social phobia)		1
acute headache attributed to bacterial meningitis or meningoencephalitis	headache attributed to somatization disorder		1
acute headache attributed to bacterial meningitis or meningoencephalitis	headache attributed to specific phobia		1
acute headache attributed to bacterial meningitis or meningoencephalitis	headache attributed to spontaneous intracranial hypotension		1
acute headache attributed to bacterial meningitis or meningoencephalitis	headache attributed to substance withdrawal		1
acute headache attributed to bacterial meningitis or meningoencephalitis	headache attributed to syndrome of retinal vasculopathy with cerebral leukoencephalopathy and systemic manifestations (rvclsm)		1
acute headache attributed to bacterial meningitis or meningoencephalitis	headache attributed to systemic bacterial infection		headache attributed to infection
acute headache attributed to bacterial meningitis or meningoencephalitis	headache attributed to systemic infection		headache attributed to infection
acute headache attributed to bacterial meningitis or meningoencephalitis	headache attributed to systemic viral infection		headache attributed to infection
acute headache attributed to bacterial meningitis or meningoencephalitis	headache attributed to temporomandibular disorder (tmd)		1
acute headache attributed to bacterial meningitis or meningoencephalitis	headache attributed to trauma or injury to the head and/or neck		1
acute headache attributed to bacterial meningitis or meningoencephalitis	headache attributed to travel in space		1
acute headache attributed to bacterial meningitis or meningoencephalitis	headache attributed to unruptured saccular aneurysm		1
acute headache attributed to bacterial meningitis or meningoencephalitis	headache attributed to unruptured vascular malformation		1
acute headache attributed to bacterial meningitis or meningoencephalitis	headache attributed to upper cervical radiculopathy		1
acute headache attributed to bacterial meningitis or meningoencephalitis	headache attributed to use of or exposure to a substance		1
acute headache attributed to bacterial meningitis or meningoencephalitis	headache attributed to use of or exposure to other substance		1
acute headache attributed to bacterial meningitis or meningoencephalitis	headache attributed to viral encephalitis		headache attributed to intracranial infection
acute headache attributed to bacterial meningitis or meningoencephalitis	headache attributed to viral meningitis		headache attributed to intracranial infection
acute headache attributed to bacterial meningitis or meningoencephalitis	headache attributed to viral meningitis or encephalitis		headache attributed to intracranial infection
acute headache attributed to bacterial meningitis or meningoencephalitis	headache attributed to withdrawal from chronic use of other substance		1
acute headache attributed to bacterial meningitis or meningoencephalitis	headache not elsewhere classified		1
acute headache attributed to bacterial meningitis or meningoencephalitis	headache or facial or neck pain attributed to cervical carotid or vertebral artery dissection		1
acute headache attributed to bacterial meningitis or meningoencephalitis	headache or facial pain attributed to disorder of the cranium neck eyes ears nose sinuses teeth mouth or other facial or cervical structure		1
acute headache attributed to bacterial meningitis or meningoencephalitis	headache or facial pain attributed to other disorder of cranium neck eyes ears nose sinuses teeth mouth or other facial or cervical structure		1
acute headache attributed to bacterial meningitis or meningoencephalitis	headache probably attributed to external application of a cold stimulus		1
acute headache attributed to bacterial meningitis or meningoencephalitis	headache probably attributed to ingestion or inhalation of a cold stimulus		1
acute headache attributed to bacterial meningitis or meningoencephalitis	headache unspecified		1
acute headache attributed to bacterial meningitis or meningoencephalitis	hemicrania continua		1
acute headache attributed to bacterial meningitis or meningoencephalitis	hemicrania continua (alternative criteria)		1
acute headache attributed to bacterial meningitis or meningoencephalitis	hemicrania continua remitting subtype		1
acute headache attributed to bacterial meningitis or meningoencephalitis	hemicrania continua unremitting subtype		1
acute headache attributed to bacterial meningitis or meningoencephalitis	hemiplegic migraine		1
acute headache attributed to bacterial meningitis or meningoencephalitis	high altitude headache		1
acute headache attributed to bacterial meningitis or meningoencephalitis	histamine induced headache		1
acute headache attributed to bacterial meningitis or meningoencephalitis	hypnic headache		1
acute headache attributed to bacterial meningitis or meningoencephalitis	ictal epileptic headache		1
acute headache attributed to bacterial meningitis or meningoencephalitis	idiopathic glossopharyngeal neuralgia		1
acute headache attributed to bacterial meningitis or meningoencephalitis	idiopathic nervus intermedius neuralgia		1
acute headache attributed to bacterial meningitis or meningoencephalitis	idiopathic painful glossopharyngeal neuropathy		1
acute headache attributed to bacterial meningitis or meningoencephalitis	idiopathic painful nervus intermedius neuropathy		1
acute headache attributed to bacterial meningitis or meningoencephalitis	idiopathic painful trigeminal neuropathy		1
acute headache attributed to bacterial meningitis or meningoencephalitis	idiopathic trigeminal neuralgia		1
acute headache attributed to bacterial meningitis or meningoencephalitis	idiopathic trigeminal neuralgia with concomitant continuous pain		1
acute headache attributed to bacterial meningitis or meningoencephalitis	immediate alcohol induced headache		1
acute headache attributed to bacterial meningitis or meningoencephalitis	immediate cgrp induced headache		1
acute headache attributed to bacterial meningitis or meningoencephalitis	immediate histamine induced headache		1
acute headache attributed to bacterial meningitis or meningoencephalitis	immediate no donor induced headache		1
acute headache attributed to bacterial meningitis or meningoencephalitis	infantile colic		1
acute headache attributed to bacterial meningitis or meningoencephalitis	infrequent episodic tension type headache		1
acute headache attributed to bacterial meningitis or meningoencephalitis	infrequent episodic tension type headache (alternative criteria)		1
acute headache attributed to bacterial meningitis or meningoencephalitis	infrequent episodic tension type headache associated with pericranial tenderness		1
acute headache attributed to bacterial meningitis or meningoencephalitis	infrequent episodic tension type headache not associated with pericranial tenderness		1
acute headache attributed to bacterial meningitis or meningoencephalitis	medication overuse headache (moh)		1
acute headache attributed to bacterial meningitis or meningoencephalitis	medication overuse headache attributed to multiple drug classes not individually overused		1
acute headache attributed to bacterial meningitis or meningoencephalitis	medication overuse headache attributed to other medication		1
acute headache attributed to bacterial meningitis or meningoencephalitis	medication overuse headache attributed to unspecified or unverified overuse of multiple drug classes		1
acute headache attributed to bacterial meningitis or meningoencephalitis	menstrually related migraine with aura		1
acute headache attributed to bacterial meningitis or meningoencephalitis	menstrually related migraine without aura		1
acute headache attributed to bacterial meningitis or meningoencephalitis	migraine		1
acute headache attributed to bacterial meningitis or meningoencephalitis	migraine aura status		1
acute headache attributed to bacterial meningitis or meningoencephalitis	migraine like aura attributed to cerebral amyloid angiopathy (caa)		1
acute headache attributed to bacterial meningitis or meningoencephalitis	migraine with aura		1
acute headache attributed to bacterial meningitis or meningoencephalitis	migraine with brainstem aura		1
acute headache attributed to bacterial meningitis or meningoencephalitis	migraine with typical aura		1
acute headache attributed to bacterial meningitis or meningoencephalitis	migraine without aura		1
acute headache attributed to bacterial meningitis or meningoencephalitis	migrainous infarction		1
acute headache attributed to bacterial meningitis or meningoencephalitis	neck tongue syndrome		1
acute headache attributed to bacterial meningitis or meningoencephalitis	nervus intermedius neuralgia		1
acute headache attributed to bacterial meningitis or meningoencephalitis	nitric oxide (no) donor induced headache		1
acute headache attributed to bacterial meningitis or meningoencephalitis	non menstrual migraine with aura		1
acute headache attributed to bacterial meningitis or meningoencephalitis	non menstrual migraine without aura		1
acute headache attributed to bacterial meningitis or meningoencephalitis	non opioid analgesic overuse headache		1
acute headache attributed to bacterial meningitis or meningoencephalitis	non steroidal anti inflammatory drug (nsaid) overuse headache		1
acute headache attributed to bacterial meningitis or meningoencephalitis	nummular headache		1
acute headache attributed to bacterial meningitis or meningoencephalitis	occipital neuralgia		1
acute headache attributed to bacterial meningitis or meningoencephalitis	opioid overuse headache		1
acute headache attributed to bacterial meningitis or meningoencephalitis	opioid withdrawal headache		1
acute headache attributed to bacterial meningitis or meningoencephalitis	other headache disorders		1
acute headache attributed to bacterial meningitis or meningoencephalitis	other non opioid analgesic overuse headache		1
acute headache attributed to bacterial meningitis or meningoencephalitis	other primary headache disorders		1
acute headache attributed to bacterial meningitis or meningoencephalitis	pain attributed to a lesion or disease of nervus intermedius		1
acute headache attributed to bacterial meningitis or meningoencephalitis	pain attributed to a lesion or disease of the glossopharyngeal nerve		1
acute headache attributed to bacterial meningitis or meningoencephalitis	pain attributed to a lesion or disease of the trigeminal nerve		1
acute headache attributed to bacterial meningitis or meningoencephalitis	painful glossopharyngeal neuropathy		1
acute headache attributed to bacterial meningitis or meningoencephalitis	painful glossopharyngeal neuropathy attributed to a known cause		1
acute headache attributed to bacterial meningitis or meningoencephalitis	painful lesions of the cranial nerves and other facial pain		1
acute headache attributed to bacterial meningitis or meningoencephalitis	painful nervus intermedius neuropathy		1
acute headache attributed to bacterial meningitis or meningoencephalitis	painful nervus intermedius neuropathy attributed to herpes zoster		1
acute headache attributed to bacterial meningitis or meningoencephalitis	painful nervus intermedius neuropathy attributed to other disorder		1
acute headache attributed to bacterial meningitis or meningoencephalitis	painful optic neuritis		1
acute headache attributed to bacterial meningitis or meningoencephalitis	painful post traumatic trigeminal neuropathy		1
acute headache attributed to bacterial meningitis or meningoencephalitis	painful trigeminal neuropathy		1
acute headache attributed to bacterial meningitis or meningoencephalitis	painful trigeminal neuropathy attributed to herpes zoster		1
acute headache attributed to bacterial meningitis or meningoencephalitis	painful trigeminal neuropathy attributed to other disorder		1
acute headache attributed to bacterial meningitis or meningoencephalitis	paracetamol (acetaminophen) overuse headache		1
acute headache attributed to bacterial meningitis or meningoencephalitis	paratrigeminal oculosympathetic (raeder s) syndrome		1
acute headache attributed to bacterial meningitis or meningoencephalitis	paroxysmal hemicrania		1
acute headache attributed to bacterial meningitis or meningoencephalitis	paroxysmal hemicrania (alternative criteria)		1
acute headache attributed to bacterial meningitis or meningoencephalitis	persistent aura without infarction		1
acute headache attributed to bacterial meningitis or meningoencephalitis	persistent headache attributed to mild traumatic injury to the head		1
acute headache attributed to bacterial meningitis or meningoencephalitis	persistent headache attributed to other trauma or injury to the head and/or neck		1
acute headache attributed to bacterial meningitis or meningoencephalitis	persistent headache attributed to past bacterial meningitis or meningoencephalitis		headache attributed to bacterial meningitis or meningoencephalitis
acute headache attributed to bacterial meningitis or meningoencephalitis	persistent headache attributed to past cranial and/or cervical vascular disorder		1
acute headache attributed to bacterial meningitis or meningoencephalitis	persistent headache attributed to past disorder of homoeostasis		1
acute headache attributed to bacterial meningitis or meningoencephalitis	persistent headache attributed to past intracranial fungal or other parasitic infection		headache attributed to intracranial infection
acute headache attributed to bacterial meningitis or meningoencephalitis	persistent headache attributed to past ischaemic stroke (cerebral infarction)		1
acute headache attributed to bacterial meningitis or meningoencephalitis	persistent headache attributed to past non traumatic acute subdural haemorrhage		1
acute headache attributed to bacterial meningitis or meningoencephalitis	persistent headache attributed to past non traumatic intracerebral haemorrhage		1
acute headache attributed to bacterial meningitis or meningoencephalitis	persistent headache attributed to past non traumatic intracranial haemorrhage		1
acute headache attributed to bacterial meningitis or meningoencephalitis	persistent headache attributed to past non traumatic subarachnoid haemorrhage		1
acute headache attributed to bacterial meningitis or meningoencephalitis	persistent headache attributed to past non vascular intracranial disorder		1
acute headache attributed to bacterial meningitis or meningoencephalitis	persistent headache attributed to past reversible cerebral vasoconstriction syndrome (rcvs)		1
acute headache attributed to bacterial meningitis or meningoencephalitis	persistent headache attributed to past use of or exposure to a substance		1
acute headache attributed to bacterial meningitis or meningoencephalitis	persistent headache attributed to traumatic injury to the head		1
acute headache attributed to bacterial meningitis or meningoencephalitis	persistent headache attributed to whiplash		1
acute headache attributed to bacterial meningitis or meningoencephalitis	persistent headache or facial or neck pain attributed to past cervical carotid or vertebral artery dissection		1
acute headache attributed to bacterial meningitis or meningoencephalitis	persistent idiopathic facial pain (pifp)		1
acute headache attributed to bacterial meningitis or meningoencephalitis	post dural puncture headache		1
acute headache attributed to bacterial meningitis or meningoencephalitis	post electroconvulsive therapy (ect) headache		1
acute headache attributed to bacterial meningitis or meningoencephalitis	post endarterectomy headache		1
acute headache attributed to bacterial meningitis or meningoencephalitis	post herpetic neuralgia of nervus intermedius		1
acute headache attributed to bacterial meningitis or meningoencephalitis	post ictal headache		1
acute headache attributed to bacterial meningitis or meningoencephalitis	primary cough headache		1
acute headache attributed to bacterial meningitis or meningoencephalitis	primary exercise headache		1
acute headache attributed to bacterial meningitis or meningoencephalitis	primary headache associated with sexual activity		1
acute headache attributed to bacterial meningitis or meningoencephalitis	primary stabbing headache		1
acute headache attributed to bacterial meningitis or meningoencephalitis	probable chronic tension type headache		1
acute headache attributed to bacterial meningitis or meningoencephalitis	probable cluster headache		1
acute headache attributed to bacterial meningitis or meningoencephalitis	probable cold stimulus headache		1
acute headache attributed to bacterial meningitis or meningoencephalitis	probable external compression headache		1
acute headache attributed to bacterial meningitis or meningoencephalitis	probable external pressure headache		1
acute headache attributed to bacterial meningitis or meningoencephalitis	probable external traction headache		1
acute headache attributed to bacterial meningitis or meningoencephalitis	probable frequent episodic tension type headache		1
acute headache attributed to bacterial meningitis or meningoencephalitis	probable hemicrania continua		1
acute headache attributed to bacterial meningitis or meningoencephalitis	probable hypnic headache		1
acute headache attributed to bacterial meningitis or meningoencephalitis	probable infrequent episodic tension type headache		1
acute headache attributed to bacterial meningitis or meningoencephalitis	probable migraine with aura		1
acute headache attributed to bacterial meningitis or meningoencephalitis	probable migraine without aura		1
acute headache attributed to bacterial meningitis or meningoencephalitis	probable new daily persistent headache		1
acute headache attributed to bacterial meningitis or meningoencephalitis	probable nummular headache		1
acute headache attributed to bacterial meningitis or meningoencephalitis	probable paroxysmal hemicrania		1
acute headache attributed to bacterial meningitis or meningoencephalitis	probable primary cough headache		1
acute headache attributed to bacterial meningitis or meningoencephalitis	probable primary exercise headache		1
acute headache attributed to bacterial meningitis or meningoencephalitis	probable primary headache associated with sexual activity		1
acute headache attributed to bacterial meningitis or meningoencephalitis	probable primary stabbing headache		1
acute headache attributed to bacterial meningitis or meningoencephalitis	probable short lasting unilateral neuralgiform headache attacks		1
acute headache attributed to bacterial meningitis or meningoencephalitis	probable trigeminal autonomic cephalalgia		1
acute headache attributed to bacterial meningitis or meningoencephalitis	pure menstrual migraine with aura		1
acute headache attributed to bacterial meningitis or meningoencephalitis	pure menstrual migraine without aura		1
acute headache attributed to bacterial meningitis or meningoencephalitis	recurrent gastrointestinal disturbance		1
acute headache attributed to bacterial meningitis or meningoencephalitis	retinal migraine		1
acute headache attributed to bacterial meningitis or meningoencephalitis	secondary glossopharyngeal neuralgia		1
acute headache attributed to bacterial meningitis or meningoencephalitis	secondary nervus intermedius neuralgia		1
acute headache attributed to bacterial meningitis or meningoencephalitis	secondary trigeminal neuralgia		1
acute headache attributed to bacterial meningitis or meningoencephalitis	short lasting unilateral neuralgiform headache attacks		1
acute headache attributed to bacterial meningitis or meningoencephalitis	short lasting unilateral neuralgiform headache attacks (alternative criteria)		1
acute headache attributed to bacterial meningitis or meningoencephalitis	short lasting unilateral neuralgiform headache attacks with conjunctival injection and tearing (sunct)		1
acute headache attributed to bacterial meningitis or meningoencephalitis	short lasting unilateral neuralgiform headache attacks with cranial autonomic symptoms (suna)		1
acute headache attributed to bacterial meningitis or meningoencephalitis	sleep apnoea headache		1
acute headache attributed to bacterial meningitis or meningoencephalitis	sporadic hemiplegic migraine (shm)		1
acute headache attributed to bacterial meningitis or meningoencephalitis	tension type headache (alternative criteria)		1
acute headache attributed to bacterial meningitis or meningoencephalitis	tension type headache (tth)		1
acute headache attributed to bacterial meningitis or meningoencephalitis	tolosa hunt syndrome		1
acute headache attributed to bacterial meningitis or meningoencephalitis	trigeminal autonomic cephalalgias (tacs)		1
acute headache attributed to bacterial meningitis or meningoencephalitis	trigeminal neuralgia		1
acute headache attributed to bacterial meningitis or meningoencephalitis	trigeminal neuralgia attributed to multiple sclerosis		1
acute headache attributed to bacterial meningitis or meningoencephalitis	trigeminal neuralgia attributed to other cause		1
acute headache attributed to bacterial meningitis or meningoencephalitis	trigeminal neuralgia attributed to space occupying lesion		1
acute headache attributed to bacterial meningitis or meningoencephalitis	trigeminal post herpetic neuralgia		1
acute headache attributed to bacterial meningitis or meningoencephalitis	typical aura with headache		1
acute headache attributed to bacterial meningitis or meningoencephalitis	typical aura without headache		1
acute headache attributed to bacterial meningitis or meningoencephalitis	undifferentiated trigeminal autonomic cephalalgia		1
acute headache attributed to bacterial meningitis or meningoencephalitis	vestibular migraine		1
acute headache attributed to bacterial meningitis or meningoencephalitis	visual snow		1
acute headache attributed to craniotomy	acute headache attributed to intracranial fungal or other parasitic infection		1
acute headache attributed to craniotomy	acute headache attributed to ischaemic stroke (cerebral infarction)		1
acute headache attributed to craniotomy	acute headache attributed to mild traumatic injury to the head		headache attributed to trauma or injury to the head and/or neck
acute headache attributed to craniotomy	acute headache attributed to non traumatic acute subdural haemorrhage (asdh)		1
acute headache attributed to craniotomy	acute headache attributed to non traumatic intracerebral haemorrhage		1
acute headache attributed to craniotomy	acute headache attributed to non traumatic subarachnoid haemorrhage (sah)		1
acute headache attributed to craniotomy	acute headache attributed to other systemic infection		1
acute headache attributed to craniotomy	acute headache attributed to other trauma or injury to the head and/or neck		headache attributed to trauma or injury to the head and/or neck
acute headache attributed to craniotomy	acute headache attributed to reversible cerebral vasoconstriction syndrome (rcvs)		1
acute headache attributed to craniotomy	acute headache attributed to systemic bacterial infection		1
acute headache attributed to craniotomy	acute headache attributed to systemic viral infection		1
acute headache attributed to craniotomy	acute headache attributed to traumatic injury to the head		1
acute headache attributed to craniotomy	acute headache attributed to whiplash		headache attributed to trauma or injury to the head and/or neck
acute headache attributed to craniotomy	acute headache or facial or neck pain attributed to cervical carotid or vertebral artery dissection		1
acute headache attributed to craniotomy	acute headache probably attributed to reversible cerebral vasoconstriction syndrome (rcvs)		1
acute headache attributed to craniotomy	alcohol induced headache		1
acute headache attributed to craniotomy	alternating hemiplegia of childhood		1
acute headache attributed to craniotomy	benign paroxysmal torticollis		1
acute headache attributed to craniotomy	benign paroxysmal vertigo		1
acute headache attributed to craniotomy	burning mouth syndrome (bms)		1
acute headache attributed to craniotomy	calcitonin gene related peptide (cgrp) induced headache		1
acute headache attributed to craniotomy	carbon monoxide (co) induced headache		1
acute headache attributed to craniotomy	central neuropathic pain		1
acute headache attributed to craniotomy	central neuropathic pain attributed to multiple sclerosis (ms)		1
acute headache attributed to craniotomy	central post stroke pain (cpsp)		1
acute headache attributed to craniotomy	cerebrospinal fluid (csf) fistula headache		1
acute headache attributed to craniotomy	cervicogenic headache		1
acute headache attributed to craniotomy	chronic cluster headache		1
acute headache attributed to craniotomy	chronic headache attributed to bacterial meningitis or meningoencephalitis		1
acute headache attributed to craniotomy	chronic headache attributed to intracranial fungal or other parasitic infection		1
acute headache attributed to craniotomy	chronic headache attributed to other systemic infection		1
acute headache attributed to craniotomy	chronic headache attributed to systemic bacterial infection		1
acute headache attributed to craniotomy	chronic headache attributed to systemic viral infection		1
acute headache attributed to craniotomy	chronic migraine (alternative criteria)		1
acute headache attributed to craniotomy	chronic migraine with continuous pain		1
acute headache attributed to craniotomy	chronic migraine with pain free periods		1
acute headache attributed to craniotomy	chronic suna		1
acute headache attributed to craniotomy	chronic sunct		1
acute headache attributed to craniotomy	chronic tension type headache		1
acute headache attributed to craniotomy	chronic tension type headache (alternative criteria)		1
acute headache attributed to craniotomy	chronic tension type headache associated with pericranial tenderness		1
acute headache attributed to craniotomy	chronic tension type headache not associated with pericranial tenderness		1
acute headache attributed to craniotomy	classical glossopharyngeal neuralgia		1
acute headache attributed to craniotomy	classical nervus intermedius neuralgia		1
acute headache attributed to craniotomy	classical trigeminal neuralgia		1
acute headache attributed to craniotomy	classical trigeminal neuralgia purely paroxysmal		1
acute headache attributed to craniotomy	classical trigeminal neuralgia with concomitant continuous pain		1
acute headache attributed to craniotomy	cluster headache		1
acute headache attributed to craniotomy	cluster headache (alternative criteria)		1
acute headache attributed to craniotomy	cocaine induced headache		1
acute headache attributed to craniotomy	cold stimulus headache		1
acute headache attributed to craniotomy	combination analgesic overuse headache		1
acute headache attributed to craniotomy	complications of migraine		1
acute headache attributed to craniotomy	cyclical vomiting syndrome		1
acute headache attributed to craniotomy	delayed alcohol induced headache		1
acute headache attributed to craniotomy	delayed cgrp induced headache		1
acute headache attributed to craniotomy	delayed histamine induced headache		1
acute headache attributed to craniotomy	delayed no donor induced headache		1
acute headache attributed to craniotomy	delayed onset acute headache attributed to mild traumatic injury to the head		headache attributed to trauma or injury to the head and/or neck
acute headache attributed to craniotomy	delayed onset acute headache attributed to moderate or severe traumatic injury to the head		headache attributed to trauma or injury to the head and/or neck
acute headache attributed to craniotomy	delayed onset persistent headache attributed to mild traumatic injury to the head		headache attributed to trauma or injury to the head and/or neck
acute headache attributed to craniotomy	delayed onset persistent headache attributed to moderate or severe traumatic injury to the head		headache attributed to trauma or injury to the head and/or neck
acute headache attributed to craniotomy	epicrania fugax		1
acute headache attributed to craniotomy	episodic cluster headache		1
acute headache attributed to craniotomy	episodic paroxysmal hemicrania		1
acute headache attributed to craniotomy	episodic suna		1
acute headache attributed to craniotomy	episodic sunct		1
acute headache attributed to craniotomy	episodic syndromes that may be associated with migraine		1
acute headache attributed to craniotomy	ergotamine overuse headache		1
acute headache attributed to craniotomy	external pressure headache		1
acute headache attributed to craniotomy	external traction headache		1
acute headache attributed to craniotomy	familial hemiplegic migraine (fhm)		1
acute headache attributed to craniotomy	familial hemiplegic migraine other loci		1
acute headache attributed to craniotomy	familial hemiplegic migraine type 1 (fhm1)		1
acute headache attributed to craniotomy	familial hemiplegic migraine type 2 (fhm2)		1
acute headache attributed to craniotomy	familial hemiplegic migraine type 3 (fhm3)		1
acute headache attributed to craniotomy	frequent episodic tension type headache		1
acute headache attributed to craniotomy	frequent episodic tension type headache (alternative criteria)		1
acute headache attributed to craniotomy	frequent episodic tension type headache associated with pericranial tenderness		1
acute headache attributed to craniotomy	frequent episodic tension type headache not associated with pericranial tenderness		1
acute headache attributed to craniotomy	glossopharyngeal neuralgia		1
acute headache attributed to craniotomy	head and/or neck pain attributed to orthostatic (postural) hypotension		1
acute headache attributed to craniotomy	head or facial pain attributed to inflammation of the stylohyoid ligament		1
acute headache attributed to craniotomy	headache and/or migraine like aura attributed to chronic intracranial vasculopathy		1
acute headache attributed to craniotomy	headache attributed to a substance or its withdrawal		1
acute headache attributed to craniotomy	headache attributed to acute angle closure glaucoma		1
acute headache attributed to craniotomy	headache attributed to acute rhinosinusitis		1
acute headache attributed to craniotomy	headache attributed to aeroplane travel		1
acute headache attributed to craniotomy	headache attributed to arterial hypertension		1
acute headache attributed to craniotomy	headache attributed to arteritis		1
acute headache attributed to craniotomy	headache attributed to aseptic (non infectious) meningitis		1
acute headache attributed to craniotomy	headache attributed to autonomic dysreflexia		1
acute headache attributed to craniotomy	headache attributed to bacterial meningitis or meningoencephalitis		1
acute headache attributed to craniotomy	headache attributed to carcinomatous meningitis		1
acute headache attributed to craniotomy	headache attributed to carotid or vertebral angioplasty or stenting		1
acute headache attributed to craniotomy	headache attributed to cerebral ischaemic event		1
acute headache attributed to craniotomy	headache attributed to cervical carotid or vertebral artery disorder		1
acute headache attributed to craniotomy	headache attributed to cervical myofascial pain		1
acute headache attributed to craniotomy	headache attributed to chronic or recurring rhinosinusitis		1
acute headache attributed to craniotomy	headache attributed to colloid cyst of the third ventricle		1
acute headache attributed to craniotomy	headache attributed to cranial and/or cervical vascular disorder		1
acute headache attributed to craniotomy	headache attributed to cranial venous disorder		1
acute headache attributed to craniotomy	headache attributed to cranial venous sinus stenting		1
acute headache attributed to craniotomy	headache attributed to craniocervical dystonia		1
acute headache attributed to craniotomy	headache attributed to depressive disorder		1
acute headache attributed to craniotomy	headache attributed to disorder of cranial bone		1
acute headache attributed to craniotomy	headache attributed to disorder of homoeostasis		1
acute headache attributed to craniotomy	headache attributed to disorder of the ears		1
acute headache attributed to craniotomy	headache attributed to disorder of the eyes		1
acute headache attributed to craniotomy	headache attributed to disorder of the nasal mucosa turbinates or septum		1
acute headache attributed to craniotomy	headache attributed to disorder of the neck		1
acute headache attributed to craniotomy	headache attributed to disorder of the nose or paranasal sinuses		1
acute headache attributed to craniotomy	headache attributed to disorder of the teeth		1
acute headache attributed to craniotomy	headache attributed to dural arteriovenous fistula (davf)		1
acute headache attributed to craniotomy	headache attributed to epileptic seizure		1
acute headache attributed to craniotomy	headache attributed to exogenous acute pressor agent		1
acute headache attributed to craniotomy	headache attributed to external application of a cold stimulus		1
acute headache attributed to craniotomy	headache attributed to generalized anxiety disorder		1
acute headache attributed to craniotomy	headache attributed to giant cell arteritis (gca)		1
acute headache attributed to craniotomy	headache attributed to heterophoria or heterotropia		1
acute headache attributed to craniotomy	headache attributed to hypertensive crisis without hypertensive encephalopathy		1
acute headache attributed to craniotomy	headache attributed to hypertensive encephalopathy		1
acute headache attributed to craniotomy	headache attributed to hypoxia and/or hypercapnia		1
acute headache attributed to craniotomy	headache attributed to increased cerebrospinal fluid (csf) pressure		1
acute headache attributed to craniotomy	headache attributed to infection		1
acute headache attributed to craniotomy	headache attributed to intracranial artery dissection		1
acute headache attributed to craniotomy	headache attributed to intracranial fungal or other parasitic infection		1
acute headache attributed to craniotomy	headache attributed to intracranial hypertension secondary to chromosomal disorder		1
acute headache attributed to craniotomy	headache attributed to intracranial hypertension secondary to hydrocephalus		1
acute headache attributed to craniotomy	headache attributed to intracranial infection		1
acute headache attributed to craniotomy	headache attributed to intracranial neoplasia		1
acute headache attributed to craniotomy	headache attributed to intracranial neoplasm		1
acute headache attributed to craniotomy	headache attributed to intrathecal injection		1
acute headache attributed to craniotomy	headache attributed to ischaemic ocular motor nerve palsy		1
acute headache attributed to craniotomy	headache attributed to ischaemic stroke (cerebral infarction)		1
acute headache attributed to craniotomy	headache attributed to localized brain infection		1
acute headache attributed to craniotomy	headache attributed to low cerebrospinal fluid (csf) pressure		1
acute headache attributed to craniotomy	headache attributed to lymphocytic hypophysitis		1
acute headache attributed to craniotomy	headache attributed to neurosarcoidosis		1
acute headache attributed to craniotomy	headache attributed to non infectious inflammatory intracranial disease		1
acute headache attributed to craniotomy	headache attributed to non traumatic intracranial haemorrhage		1
acute headache attributed to craniotomy	headache attributed to non vascular intracranial disorder		1
acute headache attributed to craniotomy	headache attributed to occasional use of non headache medication		1
acute headache attributed to craniotomy	headache attributed to ocular inflammatory disorder		1
acute headache attributed to craniotomy	headache attributed to other acute intracranial arterial disorder		1
acute headache attributed to craniotomy	headache attributed to other disorder of homeostasis		1
acute headache attributed to craniotomy	headache attributed to other disorder of homoeostasis		1
acute headache attributed to craniotomy	headache attributed to other metabolic or systemic disorder		1
acute headache attributed to craniotomy	headache attributed to other non infectious inflammatory intracranial disease		1
acute headache attributed to craniotomy	headache attributed to other non vascular intracranial disorder		1
acute headache attributed to craniotomy	headache attributed to other systemic infection		1
acute headache attributed to craniotomy	headache attributed to panic disorder		1
acute headache attributed to craniotomy	headache attributed to phaeochromocytoma		1
acute headache attributed to craniotomy	headache attributed to pituitary apoplexy		1
acute headache attributed to craniotomy	headache attributed to post traumatic stress disorder (ptsd)		1
acute headache attributed to craniotomy	headache attributed to pre eclampsia or eclampsia		1
acute headache attributed to craniotomy	headache attributed to primary angiitis of the central nervous system (pacns)		1
acute headache attributed to craniotomy	headache attributed to psychiatric disorder		1
acute headache attributed to craniotomy	headache attributed to psychotic disorder		1
acute headache attributed to craniotomy	headache attributed to radiosurgery of the brain		headache attributed to trauma or injury to the head and/or neck
acute headache attributed to craniotomy	headache attributed to refractive error		1
acute headache attributed to craniotomy	headache attributed to retropharyngeal tendonitis		1
acute headache attributed to craniotomy	headache attributed to reversible cerebral vasoconstriction syndrome (rcvs)		1
acute headache attributed to craniotomy	headache attributed to secondary angiitis of the central nervous system (sacns)		1
acute headache attributed to craniotomy	headache attributed to separation anxiety disorder		1
acute headache attributed to craniotomy	headache attributed to social anxiety disorder (social phobia)		1
acute headache attributed to craniotomy	headache attributed to somatization disorder		1
acute headache attributed to craniotomy	headache attributed to specific phobia		1
acute headache attributed to craniotomy	headache attributed to spontaneous intracranial hypotension		1
acute headache attributed to craniotomy	headache attributed to substance withdrawal		1
acute headache attributed to craniotomy	headache attributed to syndrome of retinal vasculopathy with cerebral leukoencephalopathy and systemic manifestations (rvclsm)		1
acute headache attributed to craniotomy	headache attributed to systemic bacterial infection		1
acute headache attributed to craniotomy	headache attributed to systemic infection		1
acute headache attributed to craniotomy	headache attributed to systemic viral infection		1
acute headache attributed to craniotomy	headache attributed to temporomandibular disorder (tmd)		1
acute headache attributed to craniotomy	headache attributed to trauma or injury to the head and/or neck		1
acute headache attributed to craniotomy	headache attributed to travel in space		1
acute headache attributed to craniotomy	headache attributed to unruptured saccular aneurysm		1
acute headache attributed to craniotomy	headache attributed to unruptured vascular malformation		1
acute headache attributed to craniotomy	headache attributed to upper cervical radiculopathy		1
acute headache attributed to craniotomy	headache attributed to use of or exposure to a substance		1
acute headache attributed to craniotomy	headache attributed to use of or exposure to other substance		1
acute headache attributed to craniotomy	headache attributed to viral encephalitis		1
acute headache attributed to craniotomy	headache attributed to viral meningitis		1
acute headache attributed to craniotomy	headache attributed to viral meningitis or encephalitis		1
acute headache attributed to craniotomy	headache attributed to withdrawal from chronic use of other substance		1
acute headache attributed to craniotomy	headache not elsewhere classified		1
acute headache attributed to craniotomy	headache or facial or neck pain attributed to cervical carotid or vertebral artery dissection		1
acute headache attributed to craniotomy	headache or facial pain attributed to disorder of the cranium neck eyes ears nose sinuses teeth mouth or other facial or cervical structure		1
acute headache attributed to craniotomy	headache or facial pain attributed to other disorder of cranium neck eyes ears nose sinuses teeth mouth or other facial or cervical structure		1
acute headache attributed to craniotomy	headache probably attributed to external application of a cold stimulus		1
acute headache attributed to craniotomy	headache probably attributed to ingestion or inhalation of a cold stimulus		1
acute headache attributed to craniotomy	headache unspecified		1
acute headache attributed to craniotomy	hemicrania continua		1
acute headache attributed to craniotomy	hemicrania continua (alternative criteria)		1
acute headache attributed to craniotomy	hemicrania continua remitting subtype		1
acute headache attributed to craniotomy	hemicrania continua unremitting subtype		1
acute headache attributed to craniotomy	hemiplegic migraine		1
acute headache attributed to craniotomy	high altitude headache		1
acute headache attributed to craniotomy	histamine induced headache		1
acute headache attributed to craniotomy	hypnic headache		1
acute headache attributed to craniotomy	ictal epileptic headache		1
acute headache attributed to craniotomy	idiopathic glossopharyngeal neuralgia		1
acute headache attributed to craniotomy	idiopathic nervus intermedius neuralgia		1
acute headache attributed to craniotomy	idiopathic painful glossopharyngeal neuropathy		1
acute headache attributed to craniotomy	idiopathic painful nervus intermedius neuropathy		1
acute headache attributed to craniotomy	idiopathic painful trigeminal neuropathy		1
acute headache attributed to craniotomy	idiopathic trigeminal neuralgia		1
acute headache attributed to craniotomy	idiopathic trigeminal neuralgia with concomitant continuous pain		1
acute headache attributed to craniotomy	immediate alcohol induced headache		1
acute headache attributed to craniotomy	immediate cgrp induced headache		1
acute headache attributed to craniotomy	immediate histamine induced headache		1
acute headache attributed to craniotomy	immediate no donor induced headache		1
acute headache attributed to craniotomy	infantile colic		1
acute headache attributed to craniotomy	infrequent episodic tension type headache		1
acute headache attributed to craniotomy	infrequent episodic tension type headache (alternative criteria)		1
acute headache attributed to craniotomy	infrequent episodic tension type headache associated with pericranial tenderness		1
acute headache attributed to craniotomy	infrequent episodic tension type headache not associated with pericranial tenderness		1
acute headache attributed to craniotomy	medication overuse headache (moh)		1
acute headache attributed to craniotomy	medication overuse headache attributed to multiple drug classes not individually overused		1
acute headache attributed to craniotomy	medication overuse headache attributed to other medication		1
acute headache attributed to craniotomy	medication overuse headache attributed to unspecified or unverified overuse of multiple drug classes		1
acute headache attributed to craniotomy	menstrually related migraine with aura		1
acute headache attributed to craniotomy	menstrually related migraine without aura		1
acute headache attributed to craniotomy	migraine		1
acute headache attributed to craniotomy	migraine aura status		1
acute headache attributed to craniotomy	migraine like aura attributed to cerebral amyloid angiopathy (caa)		1
acute headache attributed to craniotomy	migraine with aura		1
acute headache attributed to craniotomy	migraine with brainstem aura		1
acute headache attributed to craniotomy	migraine with typical aura		1
acute headache attributed to craniotomy	migraine without aura		1
acute headache attributed to craniotomy	migrainous infarction		1
acute headache attributed to craniotomy	neck tongue syndrome		1
acute headache attributed to craniotomy	nervus intermedius neuralgia		1
acute headache attributed to craniotomy	nitric oxide (no) donor induced headache		1
acute headache attributed to craniotomy	non menstrual migraine with aura		1
acute headache attributed to craniotomy	non menstrual migraine without aura		1
acute headache attributed to craniotomy	non opioid analgesic overuse headache		1
acute headache attributed to craniotomy	non steroidal anti inflammatory drug (nsaid) overuse headache		1
acute headache attributed to craniotomy	nummular headache		1
acute headache attributed to craniotomy	occipital neuralgia		1
acute headache attributed to craniotomy	opioid overuse headache		1
acute headache attributed to craniotomy	opioid withdrawal headache		1
acute headache attributed to craniotomy	other headache disorders		1
acute headache attributed to craniotomy	other non opioid analgesic overuse headache		1
acute headache attributed to craniotomy	other primary headache disorders		1
acute headache attributed to craniotomy	pain attributed to a lesion or disease of nervus intermedius		1
acute headache attributed to craniotomy	pain attributed to a lesion or disease of the glossopharyngeal nerve		1
acute headache attributed to craniotomy	pain attributed to a lesion or disease of the trigeminal nerve		1
acute headache attributed to craniotomy	painful glossopharyngeal neuropathy		1
acute headache attributed to craniotomy	painful glossopharyngeal neuropathy attributed to a known cause		1
acute headache attributed to craniotomy	painful lesions of the cranial nerves and other facial pain		1
acute headache attributed to craniotomy	painful nervus intermedius neuropathy		1
acute headache attributed to craniotomy	painful nervus intermedius neuropathy attributed to herpes zoster		1
acute headache attributed to craniotomy	painful nervus intermedius neuropathy attributed to other disorder		1
acute headache attributed to craniotomy	painful optic neuritis		1
acute headache attributed to craniotomy	painful post traumatic trigeminal neuropathy		1
acute headache attributed to craniotomy	painful trigeminal neuropathy		1
acute headache attributed to craniotomy	painful trigeminal neuropathy attributed to herpes zoster		1
acute headache attributed to craniotomy	painful trigeminal neuropathy attributed to other disorder		1
acute headache attributed to craniotomy	paracetamol (acetaminophen) overuse headache		1
acute headache attributed to craniotomy	paratrigeminal oculosympathetic (raeder s) syndrome		1
acute headache attributed to craniotomy	paroxysmal hemicrania		1
acute headache attributed to craniotomy	paroxysmal hemicrania (alternative criteria)		1
acute headache attributed to craniotomy	persistent aura without infarction		1
acute headache attributed to craniotomy	persistent headache attributed to mild traumatic injury to the head		headache attributed to trauma or injury to the head and/or neck
acute headache attributed to craniotomy	persistent headache attributed to other trauma or injury to the head and/or neck		headache attributed to trauma or injury to the head and/or neck
acute headache attributed to craniotomy	persistent headache attributed to past bacterial meningitis or meningoencephalitis		1
acute headache attributed to craniotomy	persistent headache attributed to past cranial and/or cervical vascular disorder		1
acute headache attributed to craniotomy	persistent headache attributed to past disorder of homoeostasis		1
acute headache attributed to craniotomy	persistent headache attributed to past intracranial fungal or other parasitic infection		1
acute headache attributed to craniotomy	persistent headache attributed to past ischaemic stroke (cerebral infarction)		1
acute headache attributed to craniotomy	persistent headache attributed to past non traumatic acute subdural haemorrhage		1
acute headache attributed to craniotomy	persistent headache attributed to past non traumatic intracerebral haemorrhage		1
acute headache attributed to craniotomy	persistent headache attributed to past non traumatic intracranial haemorrhage		1
acute headache attributed to craniotomy	persistent headache attributed to past non traumatic subarachnoid haemorrhage		1
acute headache attributed to craniotomy	persistent headache attributed to past non vascular intracranial disorder		1
acute headache attributed to craniotomy	persistent headache attributed to past reversible cerebral vasoconstriction syndrome (rcvs)		1
acute headache attributed to craniotomy	persistent headache attributed to past use of or exposure to a substance		1
acute headache attributed to craniotomy	persistent headache attributed to traumatic injury to the head		1
acute headache attributed to craniotomy	persistent headache attributed to whiplash		1
acute headache attributed to craniotomy	persistent headache or facial or neck pain attributed to past cervical carotid or vertebral artery dissection		1
acute headache attributed to craniotomy	persistent idiopathic facial pain (pifp)		1
acute headache attributed to craniotomy	post dural puncture headache		1
acute headache attributed to craniotomy	post electroconvulsive therapy (ect) headache		1
acute headache attributed to craniotomy	post endarterectomy headache		1
acute headache attributed to craniotomy	post herpetic neuralgia of nervus intermedius		1
acute headache attributed to craniotomy	post ictal headache		1
acute headache attributed to craniotomy	primary cough headache		1
acute headache attributed to craniotomy	primary exercise headache		1
acute headache attributed to craniotomy	primary headache associated with sexual activity		1
acute headache attributed to craniotomy	primary stabbing headache		1
acute headache attributed to craniotomy	probable chronic tension type headache		1
acute headache attributed to craniotomy	probable cluster headache		1
acute headache attributed to craniotomy	probable cold stimulus headache		1
acute headache attributed to craniotomy	probable external compression headache		1
acute headache attributed to craniotomy	probable external pressure headache		1
acute headache attributed to craniotomy	probable external traction headache		1
acute headache attributed to craniotomy	probable frequent episodic tension type headache		1
acute headache attributed to craniotomy	probable hemicrania continua		1
acute headache attributed to craniotomy	probable hypnic headache		1
acute headache attributed to craniotomy	probable infrequent episodic tension type headache		1
acute headache attributed to craniotomy	probable migraine with aura		1
acute headache attributed to craniotomy	probable migraine without aura		1
acute headache attributed to craniotomy	probable new daily persistent headache		1
acute headache attributed to craniotomy	probable nummular headache		1
acute headache attributed to craniotomy	probable paroxysmal hemicrania		1
acute headache attributed to craniotomy	probable primary cough headache		1
acute headache attributed to craniotomy	probable primary exercise headache		1
acute headache attributed to craniotomy	probable primary headache associated with sexual activity		1
acute headache attributed to craniotomy	probable primary stabbing headache		1
acute headache attributed to craniotomy	probable short lasting unilateral neuralgiform headache attacks		1
acute headache attributed to craniotomy	probable trigeminal autonomic cephalalgia		1
acute headache attributed to craniotomy	pure menstrual migraine with aura		1
acute headache attributed to craniotomy	pure menstrual migraine without aura		1
acute headache attributed to craniotomy	recurrent gastrointestinal disturbance		1
acute headache attributed to craniotomy	retinal migraine		1
acute headache attributed to craniotomy	secondary glossopharyngeal neuralgia		1
acute headache attributed to craniotomy	secondary nervus intermedius neuralgia		1
acute headache attributed to craniotomy	secondary trigeminal neuralgia		1
acute headache attributed to craniotomy	short lasting unilateral neuralgiform headache attacks		1
acute headache attributed to craniotomy	short lasting unilateral neuralgiform headache attacks (alternative criteria)		1
acute headache attributed to craniotomy	short lasting unilateral neuralgiform headache attacks with conjunctival injection and tearing (sunct)		1
acute headache attributed to craniotomy	short lasting unilateral neuralgiform headache attacks with cranial autonomic symptoms (suna)		1
acute headache attributed to craniotomy	sleep apnoea headache		1
acute headache attributed to craniotomy	sporadic hemiplegic migraine (shm)		1
acute headache attributed to craniotomy	tension type headache (alternative criteria)		1
acute headache attributed to craniotomy	tension type headache (tth)		1
acute headache attributed to craniotomy	tolosa hunt syndrome		1
acute headache attributed to craniotomy	trigeminal autonomic cephalalgias (tacs)		1
acute headache attributed to craniotomy	trigeminal neuralgia		1
acute headache attributed to craniotomy	trigeminal neuralgia attributed to multiple sclerosis		1
acute headache attributed to craniotomy	trigeminal neuralgia attributed to other cause		1
acute headache attributed to craniotomy	trigeminal neuralgia attributed to space occupying lesion		1
acute headache attributed to craniotomy	trigeminal post herpetic neuralgia		1
acute headache attributed to craniotomy	typical aura with headache		1
acute headache attributed to craniotomy	typical aura without headache		1
acute headache attributed to craniotomy	undifferentiated trigeminal autonomic cephalalgia		1
acute headache attributed to craniotomy	vestibular migraine		1
acute headache attributed to craniotomy	visual snow		1
acute headache attributed to intracranial fungal or other parasitic infection	acute headache attributed to ischaemic stroke (cerebral infarction)		1
acute headache attributed to intracranial fungal or other parasitic infection	acute headache attributed to mild traumatic injury to the head		1
acute headache attributed to intracranial fungal or other parasitic infection	acute headache attributed to non traumatic acute subdural haemorrhage (asdh)		1
acute headache attributed to intracranial fungal or other parasitic infection	acute headache attributed to non traumatic intracerebral haemorrhage		1
acute headache attributed to intracranial fungal or other parasitic infection	acute headache attributed to non traumatic subarachnoid haemorrhage (sah)		1
acute headache attributed to intracranial fungal or other parasitic infection	acute headache attributed to other systemic infection		headache attributed to infection
acute headache attributed to intracranial fungal or other parasitic infection	acute headache attributed to other trauma or injury to the head and/or neck		1
acute headache attributed to intracranial fungal or other parasitic infection	acute headache attributed to reversible cerebral vasoconstriction syndrome (rcvs)		1
acute headache attributed to intracranial fungal or other parasitic infection	acute headache attributed to systemic bacterial infection		headache attributed to infection
acute headache attributed to intracranial fungal or other parasitic infection	acute headache attributed to systemic viral infection		headache attributed to infection
acute headache attributed to intracranial fungal or other parasitic infection	acute headache attributed to traumatic injury to the head		1
acute headache attributed to intracranial fungal or other parasitic infection	acute headache attributed to whiplash		1
acute headache attributed to intracranial fungal or other parasitic infection	acute headache or facial or neck pain attributed to cervical carotid or vertebral artery dissection		1
acute headache attributed to intracranial fungal or other parasitic infection	acute headache probably attributed to reversible cerebral vasoconstriction syndrome (rcvs)		1
acute headache attributed to intracranial fungal or other parasitic infection	alcohol induced headache		1
acute headache attributed to intracranial fungal or other parasitic infection	alternating hemiplegia of childhood		1
acute headache attributed to intracranial fungal or other parasitic infection	benign paroxysmal torticollis		1
acute headache attributed to intracranial fungal or other parasitic infection	benign paroxysmal vertigo		1
acute headache attributed to intracranial fungal or other parasitic infection	burning mouth syndrome (bms)		1
acute headache attributed to intracranial fungal or other parasitic infection	calcitonin gene related peptide (cgrp) induced headache		1
acute headache attributed to intracranial fungal or other parasitic infection	carbon monoxide (co) induced headache		1
acute headache attributed to intracranial fungal or other parasitic infection	central neuropathic pain		1
acute headache attributed to intracranial fungal or other parasitic infection	central neuropathic pain attributed to multiple sclerosis (ms)		1
acute headache attributed to intracranial fungal or other parasitic infection	central post stroke pain (cpsp)		1
acute headache attributed to intracranial fungal or other parasitic infection	cerebrospinal fluid (csf) fistula headache		1
acute headache attributed to intracranial fungal or other parasitic infection	cervicogenic headache		1
acute headache attributed to intracranial fungal or other parasitic infection	chronic cluster headache		1
acute headache attributed to intracranial fungal or other parasitic infection	chronic headache attributed to bacterial meningitis or meningoencephalitis		headache attributed to intracranial infection
acute headache attributed to intracranial fungal or other parasitic infection	chronic headache attributed to intracranial fungal or other parasitic infection		headache attributed to intracranial fungal or other parasitic infection
acute headache attributed to intracranial fungal or other parasitic infection	chronic headache attributed to other systemic infection		headache attributed to infection
acute headache attributed to intracranial fungal or other parasitic infection	chronic headache attributed to systemic bacterial infection		headache attributed to infection
acute headache attributed to intracranial fungal or other parasitic infection	chronic headache attributed to systemic viral infection		headache attributed to infection
acute headache attributed to intracranial fungal or other parasitic infection	chronic migraine (alternative criteria)		1
acute headache attributed to intracranial fungal or other parasitic infection	chronic migraine with continuous pain		1
acute headache attributed to intracranial fungal or other parasitic infection	chronic migraine with pain free periods		1
acute headache attributed to intracranial fungal or other parasitic infection	chronic suna		1
acute headache attributed to intracranial fungal or other parasitic infection	chronic sunct		1
acute headache attributed to intracranial fungal or other parasitic infection	chronic tension type headache		1
acute headache attributed to intracranial fungal or other parasitic infection	chronic tension type headache (alternative criteria)		1
acute headache attributed to intracranial fungal or other parasitic infection	chronic tension type headache associated with pericranial tenderness		1
acute headache attributed to intracranial fungal or other parasitic infection	chronic tension type headache not associated with pericranial tenderness		1
acute headache attributed to intracranial fungal or other parasitic infection	classical glossopharyngeal neuralgia		1
acute headache attributed to intracranial fungal or other parasitic infection	classical nervus intermedius neuralgia		1
acute headache attributed to intracranial fungal or other parasitic infection	classical trigeminal neuralgia		1
acute headache attributed to intracranial fungal or other parasitic infection	classical trigeminal neuralgia purely paroxysmal		1
acute headache attributed to intracranial fungal or other parasitic infection	classical trigeminal neuralgia with concomitant continuous pain		1
acute headache attributed to intracranial fungal or other parasitic infection	cluster headache		1
acute headache attributed to intracranial fungal or other parasitic infection	cluster headache (alternative criteria)		1
acute headache attributed to intracranial fungal or other parasitic infection	cocaine induced headache		1
acute headache attributed to intracranial fungal or other parasitic infection	cold stimulus headache		1
acute headache attributed to intracranial fungal or other parasitic infection	combination analgesic overuse headache		1
acute headache attributed to intracranial fungal or other parasitic infection	complications of migraine		1
acute headache attributed to intracranial fungal or other parasitic infection	cyclical vomiting syndrome		1
acute headache attributed to intracranial fungal or other parasitic infection	delayed alcohol induced headache		1
acute headache attributed to intracranial fungal or other parasitic infection	delayed cgrp induced headache		1
acute headache attributed to intracranial fungal or other parasitic infection	delayed histamine induced headache		1
acute headache attributed to intracranial fungal or other parasitic infection	delayed no donor induced headache		1
acute headache attributed to intracranial fungal or other parasitic infection	delayed onset acute headache attributed to mild traumatic injury to the head		1
acute headache attributed to intracranial fungal or other parasitic infection	delayed onset acute headache attributed to moderate or severe traumatic injury to the head		1
acute headache attributed to intracranial fungal or other parasitic infection	delayed onset persistent headache attributed to mild traumatic injury to the head		1
acute headache attributed to intracranial fungal or other parasitic infection	delayed onset persistent headache attributed to moderate or severe traumatic injury to the head		1
acute headache attributed to intracranial fungal or other parasitic infection	epicrania fugax		1
acute headache attributed to intracranial fungal or other parasitic infection	episodic cluster headache		1
acute headache attributed to intracranial fungal or other parasitic infection	episodic paroxysmal hemicrania		1
acute headache attributed to intracranial fungal or other parasitic infection	episodic suna		1
acute headache attributed to intracranial fungal or other parasitic infection	episodic sunct		1
acute headache attributed to intracranial fungal or other parasitic infection	episodic syndromes that may be associated with migraine		1
acute headache attributed to intracranial fungal or other parasitic infection	ergotamine overuse headache		1
acute headache attributed to intracranial fungal or other parasitic infection	external pressure headache		1
acute headache attributed to intracranial fungal or other parasitic infection	external traction headache		1
acute headache attributed to intracranial fungal or other parasitic infection	familial hemiplegic migraine (fhm)		1
acute headache attributed to intracranial fungal or other parasitic infection	familial hemiplegic migraine other loci		1
acute headache attributed to intracranial fungal or other parasitic infection	familial hemiplegic migraine type 1 (fhm1)		1
acute headache attributed to intracranial fungal or other parasitic infection	familial hemiplegic migraine type 2 (fhm2)		1
acute headache attributed to intracranial fungal or other parasitic infection	familial hemiplegic migraine type 3 (fhm3)		1
acute headache attributed to intracranial fungal or other parasitic infection	frequent episodic tension type headache		1
acute headache attributed to intracranial fungal or other parasitic infection	frequent episodic tension type headache (alternative criteria)		1
acute headache attributed to intracranial fungal or other parasitic infection	frequent episodic tension type headache associated with pericranial tenderness		1
acute headache attributed to intracranial fungal or other parasitic infection	frequent episodic tension type headache not associated with pericranial tenderness		1
acute headache attributed to intracranial fungal or other parasitic infection	glossopharyngeal neuralgia		1
acute headache attributed to intracranial fungal or other parasitic infection	head and/or neck pain attributed to orthostatic (postural) hypotension		1
acute headache attributed to intracranial fungal or other parasitic infection	head or facial pain attributed to inflammation of the stylohyoid ligament		1
acute headache attributed to intracranial fungal or other parasitic infection	headache and/or migraine like aura attributed to chronic intracranial vasculopathy		1
acute headache attributed to intracranial fungal or other parasitic infection	headache attributed to a substance or its withdrawal		1
acute headache attributed to intracranial fungal or other parasitic infection	headache attributed to acute angle closure glaucoma		1
acute headache attributed to intracranial fungal or other parasitic infection	headache attributed to acute rhinosinusitis		1
acute headache attributed to intracranial fungal or other parasitic infection	headache attributed to aeroplane travel		1
acute headache attributed to intracranial fungal or other parasitic infection	headache attributed to arterial hypertension		1
acute headache attributed to intracranial fungal or other parasitic infection	headache attributed to arteritis		1
acute headache attributed to intracranial fungal or other parasitic infection	headache attributed to aseptic (non infectious) meningitis		1
acute headache attributed to intracranial fungal or other parasitic infection	headache attributed to autonomic dysreflexia		1
acute headache attributed to intracranial fungal or other parasitic infection	headache attributed to bacterial meningitis or meningoencephalitis		headache attributed to intracranial infection
acute headache attributed to intracranial fungal or other parasitic infection	headache attributed to carcinomatous meningitis		1
acute headache attributed to intracranial fungal or other parasitic infection	headache attributed to carotid or vertebral angioplasty or stenting		1
acute headache attributed to intracranial fungal or other parasitic infection	headache attributed to cerebral ischaemic event		1
acute headache attributed to intracranial fungal or other parasitic infection	headache attributed to cervical carotid or vertebral artery disorder		1
acute headache attributed to intracranial fungal or other parasitic infection	headache attributed to cervical myofascial pain		1
acute headache attributed to intracranial fungal or other parasitic infection	headache attributed to chronic or recurring rhinosinusitis		1
acute headache attributed to intracranial fungal or other parasitic infection	headache attributed to colloid cyst of the third ventricle		1
acute headache attributed to intracranial fungal or other parasitic infection	headache attributed to cranial and/or cervical vascular disorder		1
acute headache attributed to intracranial fungal or other parasitic infection	headache attributed to cranial venous disorder		1
acute headache attributed to intracranial fungal or other parasitic infection	headache attributed to cranial venous sinus stenting		1
acute headache attributed to intracranial fungal or other parasitic infection	headache attributed to craniocervical dystonia		1
acute headache attributed to intracranial fungal or other parasitic infection	headache attributed to depressive disorder		1
acute headache attributed to intracranial fungal or other parasitic infection	headache attributed to disorder of cranial bone		1
acute headache attributed to intracranial fungal or other parasitic infection	headache attributed to disorder of homoeostasis		1
acute headache attributed to intracranial fungal or other parasitic infection	headache attributed to disorder of the ears		1
acute headache attributed to intracranial fungal or other parasitic infection	headache attributed to disorder of the eyes		1
acute headache attributed to intracranial fungal or other parasitic infection	headache attributed to disorder of the nasal mucosa turbinates or septum		1
acute headache attributed to intracranial fungal or other parasitic infection	headache attributed to disorder of the neck		1
acute headache attributed to intracranial fungal or other parasitic infection	headache attributed to disorder of the nose or paranasal sinuses		1
acute headache attributed to intracranial fungal or other parasitic infection	headache attributed to disorder of the teeth		1
acute headache attributed to intracranial fungal or other parasitic infection	headache attributed to dural arteriovenous fistula (davf)		1
acute headache attributed to intracranial fungal or other parasitic infection	headache attributed to epileptic seizure		1
acute headache attributed to intracranial fungal or other parasitic infection	headache attributed to exogenous acute pressor agent		1
acute headache attributed to intracranial fungal or other parasitic infection	headache attributed to external application of a cold stimulus		1
acute headache attributed to intracranial fungal or other parasitic infection	headache attributed to generalized anxiety disorder		1
acute headache attributed to intracranial fungal or other parasitic infection	headache attributed to giant cell arteritis (gca)		1
acute headache attributed to intracranial fungal or other parasitic infection	headache attributed to heterophoria or heterotropia		1
acute headache attributed to intracranial fungal or other parasitic infection	headache attributed to hypertensive crisis without hypertensive encephalopathy		1
acute headache attributed to intracranial fungal or other parasitic infection	headache attributed to hypertensive encephalopathy		1
acute headache attributed to intracranial fungal or other parasitic infection	headache attributed to hypoxia and/or hypercapnia		1
acute headache attributed to intracranial fungal or other parasitic infection	headache attributed to increased cerebrospinal fluid (csf) pressure		1
acute headache attributed to intracranial fungal or other parasitic infection	headache attributed to infection		1
acute headache attributed to intracranial fungal or other parasitic infection	headache attributed to intracranial artery dissection		1
acute headache attributed to intracranial fungal or other parasitic infection	headache attributed to intracranial fungal or other parasitic infection		headache attributed to intracranial infection
acute headache attributed to intracranial fungal or other parasitic infection	headache attributed to intracranial hypertension secondary to chromosomal disorder		1
acute headache attributed to intracranial fungal or other parasitic infection	headache attributed to intracranial hypertension secondary to hydrocephalus		1
acute headache attributed to intracranial fungal or other parasitic infection	headache attributed to intracranial infection		headache attributed to infection
acute headache attributed to intracranial fungal or other parasitic infection	headache attributed to intracranial neoplasia		1
acute headache attributed to intracranial fungal or other parasitic infection	headache attributed to intracranial neoplasm		1
acute headache attributed to intracranial fungal or other parasitic infection	headache attributed to intrathecal injection		1
acute headache attributed to intracranial fungal or other parasitic infection	headache attributed to ischaemic ocular motor nerve palsy		1
acute headache attributed to intracranial fungal or other parasitic infection	headache attributed to ischaemic stroke (cerebral infarction)		1
acute headache attributed to intracranial fungal or other parasitic infection	headache attributed to localized brain infection		headache attributed to intracranial infection
acute headache attributed to intracranial fungal or other parasitic infection	headache attributed to low cerebrospinal fluid (csf) pressure		1
acute headache attributed to intracranial fungal or other parasitic infection	headache attributed to lymphocytic hypophysitis		1
acute headache attributed to intracranial fungal or other parasitic infection	headache attributed to neurosarcoidosis		1
acute headache attributed to intracranial fungal or other parasitic infection	headache attributed to non infectious inflammatory intracranial disease		1
acute headache attributed to intracranial fungal or other parasitic infection	headache attributed to non traumatic intracranial haemorrhage		1
acute headache attributed to intracranial fungal or other parasitic infection	headache attributed to non vascular intracranial disorder		1
acute headache attributed to intracranial fungal or other parasitic infection	headache attributed to occasional use of non headache medication		1
acute headache attributed to intracranial fungal or other parasitic infection	headache attributed to ocular inflammatory disorder		1
acute headache attributed to intracranial fungal or other parasitic infection	headache attributed to other acute intracranial arterial disorder		1
acute headache attributed to intracranial fungal or other parasitic infection	headache attributed to other disorder of homeostasis		1
acute headache attributed to intracranial fungal or other parasitic infection	headache attributed to other disorder of homoeostasis		1
acute headache attributed to intracranial fungal or other parasitic infection	headache attributed to other metabolic or systemic disorder		1
acute headache attributed to intracranial fungal or other parasitic infection	headache attributed to other non infectious inflammatory intracranial disease		1
acute headache attributed to intracranial fungal or other parasitic infection	headache attributed to other non vascular intracranial disorder		1
acute headache attributed to intracranial fungal or other parasitic infection	headache attributed to other systemic infection		headache attributed to infection
acute headache attributed to intracranial fungal or other parasitic infection	headache attributed to panic disorder		1
acute headache attributed to intracranial fungal or other parasitic infection	headache attributed to phaeochromocytoma		1
acute headache attributed to intracranial fungal or other parasitic infection	headache attributed to pituitary apoplexy		1
acute headache attributed to intracranial fungal or other parasitic infection	headache attributed to post traumatic stress disorder (ptsd)		1
acute headache attributed to intracranial fungal or other parasitic infection	headache attributed to pre eclampsia or eclampsia		1
acute headache attributed to intracranial fungal or other parasitic infection	headache attributed to primary angiitis of the central nervous system (pacns)		1
acute headache attributed to intracranial fungal or other parasitic infection	headache attributed to psychiatric disorder		1
acute headache attributed to intracranial fungal or other parasitic infection	headache attributed to psychotic disorder		1
acute headache attributed to intracranial fungal or other parasitic infection	headache attributed to radiosurgery of the brain		1
acute headache attributed to intracranial fungal or other parasitic infection	headache attributed to refractive error		1
acute headache attributed to intracranial fungal or other parasitic infection	headache attributed to retropharyngeal tendonitis		1
acute headache attributed to intracranial fungal or other parasitic infection	headache attributed to reversible cerebral vasoconstriction syndrome (rcvs)		1
acute headache attributed to intracranial fungal or other parasitic infection	headache attributed to secondary angiitis of the central nervous system (sacns)		1
acute headache attributed to intracranial fungal or other parasitic infection	headache attributed to separation anxiety disorder		1
acute headache attributed to intracranial fungal or other parasitic infection	headache attributed to social anxiety disorder (social phobia)		1
acute headache attributed to intracranial fungal or other parasitic infection	headache attributed to somatization disorder		1
acute headache attributed to intracranial fungal or other parasitic infection	headache attributed to specific phobia		1
acute headache attributed to intracranial fungal or other parasitic infection	headache attributed to spontaneous intracranial hypotension		1
acute headache attributed to intracranial fungal or other parasitic infection	headache attributed to substance withdrawal		1
acute headache attributed to intracranial fungal or other parasitic infection	headache attributed to syndrome of retinal vasculopathy with cerebral leukoencephalopathy and systemic manifestations (rvclsm)		1
acute headache attributed to intracranial fungal or other parasitic infection	headache attributed to systemic bacterial infection		headache attributed to infection
acute headache attributed to intracranial fungal or other parasitic infection	headache attributed to systemic infection		headache attributed to infection
acute headache attributed to intracranial fungal or other parasitic infection	headache attributed to systemic viral infection		headache attributed to infection
acute headache attributed to intracranial fungal or other parasitic infection	headache attributed to temporomandibular disorder (tmd)		1
acute headache attributed to intracranial fungal or other parasitic infection	headache attributed to trauma or injury to the head and/or neck		1
acute headache attributed to intracranial fungal or other parasitic infection	headache attributed to travel in space		1
acute headache attributed to intracranial fungal or other parasitic infection	headache attributed to unruptured saccular aneurysm		1
acute headache attributed to intracranial fungal or other parasitic infection	headache attributed to unruptured vascular malformation		1
acute headache attributed to intracranial fungal or other parasitic infection	headache attributed to upper cervical radiculopathy		1
acute headache attributed to intracranial fungal or other parasitic infection	headache attributed to use of or exposure to a substance		1
acute headache attributed to intracranial fungal or other parasitic infection	headache attributed to use of or exposure to other substance		1
acute headache attributed to intracranial fungal or other parasitic infection	headache attributed to viral encephalitis		headache attributed to intracranial infection
acute headache attributed to intracranial fungal or other parasitic infection	headache attributed to viral meningitis		headache attributed to intracranial infection
acute headache attributed to intracranial fungal or other parasitic infection	headache attributed to viral meningitis or encephalitis		headache attributed to intracranial infection
acute headache attributed to intracranial fungal or other parasitic infection	headache attributed to withdrawal from chronic use of other substance		1
acute headache attributed to intracranial fungal or other parasitic infection	headache not elsewhere classified		1
acute headache attributed to intracranial fungal or other parasitic infection	headache or facial or neck pain attributed to cervical carotid or vertebral artery dissection		1
acute headache attributed to intracranial fungal or other parasitic infection	headache or facial pain attributed to disorder of the cranium neck eyes ears nose sinuses teeth mouth or other facial or cervical structure		1
acute headache attributed to intracranial fungal or other parasitic infection	headache or facial pain attributed to other disorder of cranium neck eyes ears nose sinuses teeth mouth or other facial or cervical structure		1
acute headache attributed to intracranial fungal or other parasitic infection	headache probably attributed to external application of a cold stimulus		1
acute headache attributed to intracranial fungal or other parasitic infection	headache probably attributed to ingestion or inhalation of a cold stimulus		1
acute headache attributed to intracranial fungal or other parasitic infection	headache unspecified		1
acute headache attributed to intracranial fungal or other parasitic infection	hemicrania continua		1
acute headache attributed to intracranial fungal or other parasitic infection	hemicrania continua (alternative criteria)		1
acute headache attributed to intracranial fungal or other parasitic infection	hemicrania continua remitting subtype		1
acute headache attributed to intracranial fungal or other parasitic infection	hemicrania continua unremitting subtype		1
acute headache attributed to intracranial fungal or other parasitic infection	hemiplegic migraine		1
acute headache attributed to intracranial fungal or other parasitic infection	high altitude headache		1
acute headache attributed to intracranial fungal or other parasitic infection	histamine induced headache		1
acute headache attributed to intracranial fungal or other parasitic infection	hypnic headache		1
acute headache attributed to intracranial fungal or other parasitic infection	ictal epileptic headache		1
acute headache attributed to intracranial fungal or other parasitic infection	idiopathic glossopharyngeal neuralgia		1
acute headache attributed to intracranial fungal or other parasitic infection	idiopathic nervus intermedius neuralgia		1
acute headache attributed to intracranial fungal or other parasitic infection	idiopathic painful glossopharyngeal neuropathy		1
acute headache attributed to intracranial fungal or other parasitic infection	idiopathic painful nervus intermedius neuropathy		1
acute headache attributed to intracranial fungal or other parasitic infection	idiopathic painful trigeminal neuropathy		1
acute headache attributed to intracranial fungal or other parasitic infection	idiopathic trigeminal neuralgia		1
acute headache attributed to intracranial fungal or other parasitic infection	idiopathic trigeminal neuralgia with concomitant continuous pain		1
acute headache attributed to intracranial fungal or other parasitic infection	immediate alcohol induced headache		1
acute headache attributed to intracranial fungal or other parasitic infection	immediate cgrp induced headache		1
acute headache attributed to intracranial fungal or other parasitic infection	immediate histamine induced headache		1
acute headache attributed to intracranial fungal or other parasitic infection	immediate no donor induced headache		1
acute headache attributed to intracranial fungal or other parasitic infection	infantile colic		1
acute headache attributed to intracranial fungal or other parasitic infection	infrequent episodic tension type headache		1
acute headache attributed to intracranial fungal or other parasitic infection	infrequent episodic tension type headache (alternative criteria)		1
acute headache attributed to intracranial fungal or other parasitic infection	infrequent episodic tension type headache associated with pericranial tenderness		1
acute headache attributed to intracranial fungal or other parasitic infection	infrequent episodic tension type headache not associated with pericranial tenderness		1
acute headache attributed to intracranial fungal or other parasitic infection	medication overuse headache (moh)		1
acute headache attributed to intracranial fungal or other parasitic infection	medication overuse headache attributed to multiple drug classes not individually overused		1
acute headache attributed to intracranial fungal or other parasitic infection	medication overuse headache attributed to other medication		1
acute headache attributed to intracranial fungal or other parasitic infection	medication overuse headache attributed to unspecified or unverified overuse of multiple drug classes		1
acute headache attributed to intracranial fungal or other parasitic infection	menstrually related migraine with aura		1
acute headache attributed to intracranial fungal or other parasitic infection	menstrually related migraine without aura		1
acute headache attributed to intracranial fungal or other parasitic infection	migraine		1
acute headache attributed to intracranial fungal or other parasitic infection	migraine aura status		1
acute headache attributed to intracranial fungal or other parasitic infection	migraine like aura attributed to cerebral amyloid angiopathy (caa)		1
acute headache attributed to intracranial fungal or other parasitic infection	migraine with aura		1
acute headache attributed to intracranial fungal or other parasitic infection	migraine with brainstem aura		1
acute headache attributed to intracranial fungal or other parasitic infection	migraine with typical aura		1
acute headache attributed to intracranial fungal or other parasitic infection	migraine without aura		1
acute headache attributed to intracranial fungal or other parasitic infection	migrainous infarction		1
acute headache attributed to intracranial fungal or other parasitic infection	neck tongue syndrome		1
acute headache attributed to intracranial fungal or other parasitic infection	nervus intermedius neuralgia		1
acute headache attributed to intracranial fungal or other parasitic infection	nitric oxide (no) donor induced headache		1
acute headache attributed to intracranial fungal or other parasitic infection	non menstrual migraine with aura		1
acute headache attributed to intracranial fungal or other parasitic infection	non menstrual migraine without aura		1
acute headache attributed to intracranial fungal or other parasitic infection	non opioid analgesic overuse headache		1
acute headache attributed to intracranial fungal or other parasitic infection	non steroidal anti inflammatory drug (nsaid) overuse headache		1
acute headache attributed to intracranial fungal or other parasitic infection	nummular headache		1
acute headache attributed to intracranial fungal or other parasitic infection	occipital neuralgia		1
acute headache attributed to intracranial fungal or other parasitic infection	opioid overuse headache		1
acute headache attributed to intracranial fungal or other parasitic infection	opioid withdrawal headache		1
acute headache attributed to intracranial fungal or other parasitic infection	other headache disorders		1
acute headache attributed to intracranial fungal or other parasitic infection	other non opioid analgesic overuse headache		1
acute headache attributed to intracranial fungal or other parasitic infection	other primary headache disorders		1
acute headache attributed to intracranial fungal or other parasitic infection	pain attributed to a lesion or disease of nervus intermedius		1
acute headache attributed to intracranial fungal or other parasitic infection	pain attributed to a lesion or disease of the glossopharyngeal nerve		1
acute headache attributed to intracranial fungal or other parasitic infection	pain attributed to a lesion or disease of the trigeminal nerve		1
acute headache attributed to intracranial fungal or other parasitic infection	painful glossopharyngeal neuropathy		1
acute headache attributed to intracranial fungal or other parasitic infection	painful glossopharyngeal neuropathy attributed to a known cause		1
acute headache attributed to intracranial fungal or other parasitic infection	painful lesions of the cranial nerves and other facial pain		1
acute headache attributed to intracranial fungal or other parasitic infection	painful nervus intermedius neuropathy		1
acute headache attributed to intracranial fungal or other parasitic infection	painful nervus intermedius neuropathy attributed to herpes zoster		1
acute headache attributed to intracranial fungal or other parasitic infection	painful nervus intermedius neuropathy attributed to other disorder		1
acute headache attributed to intracranial fungal or other parasitic infection	painful optic neuritis		1
acute headache attributed to intracranial fungal or other parasitic infection	painful post traumatic trigeminal neuropathy		1
acute headache attributed to intracranial fungal or other parasitic infection	painful trigeminal neuropathy		1
acute headache attributed to intracranial fungal or other parasitic infection	painful trigeminal neuropathy attributed to herpes zoster		1
acute headache attributed to intracranial fungal or other parasitic infection	painful trigeminal neuropathy attributed to other disorder		1
acute headache attributed to intracranial fungal or other parasitic infection	paracetamol (acetaminophen) overuse headache		1
acute headache attributed to intracranial fungal or other parasitic infection	paratrigeminal oculosympathetic (raeder s) syndrome		1
acute headache attributed to intracranial fungal or other parasitic infection	paroxysmal hemicrania		1
acute headache attributed to intracranial fungal or other parasitic infection	paroxysmal hemicrania (alternative criteria)		1
acute headache attributed to intracranial fungal or other parasitic infection	persistent aura without infarction		1
acute headache attributed to intracranial fungal or other parasitic infection	persistent headache attributed to mild traumatic injury to the head		1
acute headache attributed to intracranial fungal or other parasitic infection	persistent headache attributed to other trauma or injury to the head and/or neck		1
acute headache attributed to intracranial fungal or other parasitic infection	persistent headache attributed to past bacterial meningitis or meningoencephalitis		headache attributed to intracranial infection
acute headache attributed to intracranial fungal or other parasitic infection	persistent headache attributed to past cranial and/or cervical vascular disorder		1
acute headache attributed to intracranial fungal or other parasitic infection	persistent headache attributed to past disorder of homoeostasis		1
acute headache attributed to intracranial fungal or other parasitic infection	persistent headache attributed to past intracranial fungal or other parasitic infection		headache attributed to intracranial fungal or other parasitic infection
acute headache attributed to intracranial fungal or other parasitic infection	persistent headache attributed to past ischaemic stroke (cerebral infarction)		1
acute headache attributed to intracranial fungal or other parasitic infection	persistent headache attributed to past non traumatic acute subdural haemorrhage		1
acute headache attributed to intracranial fungal or other parasitic infection	persistent headache attributed to past non traumatic intracerebral haemorrhage		1
acute headache attributed to intracranial fungal or other parasitic infection	persistent headache attributed to past non traumatic intracranial haemorrhage		1
acute headache attributed to intracranial fungal or other parasitic infection	persistent headache attributed to past non traumatic subarachnoid haemorrhage		1
acute headache attributed to intracranial fungal or other parasitic infection	persistent headache attributed to past non vascular intracranial disorder		1
acute headache attributed to intracranial fungal or other parasitic infection	persistent headache attributed to past reversible cerebral vasoconstriction syndrome (rcvs)		1
acute headache attributed to intracranial fungal or other parasitic infection	persistent headache attributed to past use of or exposure to a substance		1
acute headache attributed to intracranial fungal or other parasitic infection	persistent headache attributed to traumatic injury to the head		1
acute headache attributed to intracranial fungal or other parasitic infection	persistent headache attributed to whiplash		1
acute headache attributed to intracranial fungal or other parasitic infection	persistent headache or facial or neck pain attributed to past cervical carotid or vertebral artery dissection		1
acute headache attributed to intracranial fungal or other parasitic infection	persistent idiopathic facial pain (pifp)		1
acute headache attributed to intracranial fungal or other parasitic infection	post dural puncture headache		1
acute headache attributed to intracranial fungal or other parasitic infection	post electroconvulsive therapy (ect) headache		1
acute headache attributed to intracranial fungal or other parasitic infection	post endarterectomy headache		1
acute headache attributed to intracranial fungal or other parasitic infection	post herpetic neuralgia of nervus intermedius		1
acute headache attributed to intracranial fungal or other parasitic infection	post ictal headache		1
acute headache attributed to intracranial fungal or other parasitic infection	primary cough headache		1
acute headache attributed to intracranial fungal or other parasitic infection	primary exercise headache		1
acute headache attributed to intracranial fungal or other parasitic infection	primary headache associated with sexual activity		1
acute headache attributed to intracranial fungal or other parasitic infection	primary stabbing headache		1
acute headache attributed to intracranial fungal or other parasitic infection	probable chronic tension type headache		1
acute headache attributed to intracranial fungal or other parasitic infection	probable cluster headache		1
acute headache attributed to intracranial fungal or other parasitic infection	probable cold stimulus headache		1
acute headache attributed to intracranial fungal or other parasitic infection	probable external compression headache		1
acute headache attributed to intracranial fungal or other parasitic infection	probable external pressure headache		1
acute headache attributed to intracranial fungal or other parasitic infection	probable external traction headache		1
acute headache attributed to intracranial fungal or other parasitic infection	probable frequent episodic tension type headache		1
acute headache attributed to intracranial fungal or other parasitic infection	probable hemicrania continua		1
acute headache attributed to intracranial fungal or other parasitic infection	probable hypnic headache		1
acute headache attributed to intracranial fungal or other parasitic infection	probable infrequent episodic tension type headache		1
acute headache attributed to intracranial fungal or other parasitic infection	probable migraine with aura		1
acute headache attributed to intracranial fungal or other parasitic infection	probable migraine without aura		1
acute headache attributed to intracranial fungal or other parasitic infection	probable new daily persistent headache		1
acute headache attributed to intracranial fungal or other parasitic infection	probable nummular headache		1
acute headache attributed to intracranial fungal or other parasitic infection	probable paroxysmal hemicrania		1
acute headache attributed to intracranial fungal or other parasitic infection	probable primary cough headache		1
acute headache attributed to intracranial fungal or other parasitic infection	probable primary exercise headache		1
acute headache attributed to intracranial fungal or other parasitic infection	probable primary headache associated with sexual activity		1
acute headache attributed to intracranial fungal or other parasitic infection	probable primary stabbing headache		1
acute headache attributed to intracranial fungal or other parasitic infection	probable short lasting unilateral neuralgiform headache attacks		1
acute headache attributed to intracranial fungal or other parasitic infection	probable trigeminal autonomic cephalalgia		1
acute headache attributed to intracranial fungal or other parasitic infection	pure menstrual migraine with aura		1
acute headache attributed to intracranial fungal or other parasitic infection	pure menstrual migraine without aura		1
acute headache attributed to intracranial fungal or other parasitic infection	recurrent gastrointestinal disturbance		1
acute headache attributed to intracranial fungal or other parasitic infection	retinal migraine		1
acute headache attributed to intracranial fungal or other parasitic infection	secondary glossopharyngeal neuralgia		1
acute headache attributed to intracranial fungal or other parasitic infection	secondary nervus intermedius neuralgia		1
acute headache attributed to intracranial fungal or other parasitic infection	secondary trigeminal neuralgia		1
acute headache attributed to intracranial fungal or other parasitic infection	short lasting unilateral neuralgiform headache attacks		1
acute headache attributed to intracranial fungal or other parasitic infection	short lasting unilateral neuralgiform headache attacks (alternative criteria)		1
acute headache attributed to intracranial fungal or other parasitic infection	short lasting unilateral neuralgiform headache attacks with conjunctival injection and tearing (sunct)		1
acute headache attributed to intracranial fungal or other parasitic infection	short lasting unilateral neuralgiform headache attacks with cranial autonomic symptoms (suna)		1
acute headache attributed to intracranial fungal or other parasitic infection	sleep apnoea headache		1
acute headache attributed to intracranial fungal or other parasitic infection	sporadic hemiplegic migraine (shm)		1
acute headache attributed to intracranial fungal or other parasitic infection	tension type headache (alternative criteria)		1
acute headache attributed to intracranial fungal or other parasitic infection	tension type headache (tth)		1
acute headache attributed to intracranial fungal or other parasitic infection	tolosa hunt syndrome		1
acute headache attributed to intracranial fungal or other parasitic infection	trigeminal autonomic cephalalgias (tacs)		1
acute headache attributed to intracranial fungal or other parasitic infection	trigeminal neuralgia		1
acute headache attributed to intracranial fungal or other parasitic infection	trigeminal neuralgia attributed to multiple sclerosis		1
acute headache attributed to intracranial fungal or other parasitic infection	trigeminal neuralgia attributed to other cause		1
acute headache attributed to intracranial fungal or other parasitic infection	trigeminal neuralgia attributed to space occupying lesion		1
acute headache attributed to intracranial fungal or other parasitic infection	trigeminal post herpetic neuralgia		1
acute headache attributed to intracranial fungal or other parasitic infection	typical aura with headache		1
acute headache attributed to intracranial fungal or other parasitic infection	typical aura without headache		1
acute headache attributed to intracranial fungal or other parasitic infection	undifferentiated trigeminal autonomic cephalalgia		1
acute headache attributed to intracranial fungal or other parasitic infection	vestibular migraine		1
acute headache attributed to intracranial fungal or other parasitic infection	visual snow		1
acute headache attributed to ischaemic stroke (cerebral infarction)	acute headache attributed to mild traumatic injury to the head		1
acute headache attributed to ischaemic stroke (cerebral infarction)	acute headache attributed to non traumatic acute subdural haemorrhage (asdh)		headache attributed to cranial and/or cervical vascular disorder
acute headache attributed to ischaemic stroke (cerebral infarction)	acute headache attributed to non traumatic intracerebral haemorrhage		headache attributed to cranial and/or cervical vascular disorder
acute headache attributed to ischaemic stroke (cerebral infarction)	acute headache attributed to non traumatic subarachnoid haemorrhage (sah)		headache attributed to cranial and/or cervical vascular disorder
acute headache attributed to ischaemic stroke (cerebral infarction)	acute headache attributed to other systemic infection		1
acute headache attributed to ischaemic stroke (cerebral infarction)	acute headache attributed to other trauma or injury to the head and/or neck		1
acute headache attributed to ischaemic stroke (cerebral infarction)	acute headache attributed to reversible cerebral vasoconstriction syndrome (rcvs)		headache attributed to cranial and/or cervical vascular disorder
acute headache attributed to ischaemic stroke (cerebral infarction)	acute headache attributed to systemic bacterial infection		1
acute headache attributed to ischaemic stroke (cerebral infarction)	acute headache attributed to systemic viral infection		1
acute headache attributed to ischaemic stroke (cerebral infarction)	acute headache attributed to traumatic injury to the head		1
acute headache attributed to ischaemic stroke (cerebral infarction)	acute headache attributed to whiplash		1
acute headache attributed to ischaemic stroke (cerebral infarction)	acute headache or facial or neck pain attributed to cervical carotid or vertebral artery dissection		1
acute headache attributed to ischaemic stroke (cerebral infarction)	acute headache probably attributed to reversible cerebral vasoconstriction syndrome (rcvs)		headache attributed to cranial and/or cervical vascular disorder
acute headache attributed to ischaemic stroke (cerebral infarction)	alcohol induced headache		1
acute headache attributed to ischaemic stroke (cerebral infarction)	alternating hemiplegia of childhood		1
acute headache attributed to ischaemic stroke (cerebral infarction)	benign paroxysmal torticollis		1
acute headache attributed to ischaemic stroke (cerebral infarction)	benign paroxysmal vertigo		1
acute headache attributed to ischaemic stroke (cerebral infarction)	burning mouth syndrome (bms)		1
acute headache attributed to ischaemic stroke (cerebral infarction)	calcitonin gene related peptide (cgrp) induced headache		1
acute headache attributed to ischaemic stroke (cerebral infarction)	carbon monoxide (co) induced headache		1
acute headache attributed to ischaemic stroke (cerebral infarction)	central neuropathic pain		1
acute headache attributed to ischaemic stroke (cerebral infarction)	central neuropathic pain attributed to multiple sclerosis (ms)		1
acute headache attributed to ischaemic stroke (cerebral infarction)	central post stroke pain (cpsp)		1
acute headache attributed to ischaemic stroke (cerebral infarction)	cerebrospinal fluid (csf) fistula headache		1
acute headache attributed to ischaemic stroke (cerebral infarction)	cervicogenic headache		1
acute headache attributed to ischaemic stroke (cerebral infarction)	chronic cluster headache		1
acute headache attributed to ischaemic stroke (cerebral infarction)	chronic headache attributed to bacterial meningitis or meningoencephalitis		1
acute headache attributed to ischaemic stroke (cerebral infarction)	chronic headache attributed to intracranial fungal or other parasitic infection		1
acute headache attributed to ischaemic stroke (cerebral infarction)	chronic headache attributed to other systemic infection		1
acute headache attributed to ischaemic stroke (cerebral infarction)	chronic headache attributed to systemic bacterial infection		1
acute headache attributed to ischaemic stroke (cerebral infarction)	chronic headache attributed to systemic viral infection		1
acute headache attributed to ischaemic stroke (cerebral infarction)	chronic migraine (alternative criteria)		1
acute headache attributed to ischaemic stroke (cerebral infarction)	chronic migraine with continuous pain		1
acute headache attributed to ischaemic stroke (cerebral infarction)	chronic migraine with pain free periods		1
acute headache attributed to ischaemic stroke (cerebral infarction)	chronic suna		1
acute headache attributed to ischaemic stroke (cerebral infarction)	chronic sunct		1
acute headache attributed to ischaemic stroke (cerebral infarction)	chronic tension type headache		1
acute headache attributed to ischaemic stroke (cerebral infarction)	chronic tension type headache (alternative criteria)		1
acute headache attributed to ischaemic stroke (cerebral infarction)	chronic tension type headache associated with pericranial tenderness		1
acute headache attributed to ischaemic stroke (cerebral infarction)	chronic tension type headache not associated with pericranial tenderness		1
acute headache attributed to ischaemic stroke (cerebral infarction)	classical glossopharyngeal neuralgia		1
acute headache attributed to ischaemic stroke (cerebral infarction)	classical nervus intermedius neuralgia		1
acute headache attributed to ischaemic stroke (cerebral infarction)	classical trigeminal neuralgia		1
acute headache attributed to ischaemic stroke (cerebral infarction)	classical trigeminal neuralgia purely paroxysmal		1
acute headache attributed to ischaemic stroke (cerebral infarction)	classical trigeminal neuralgia with concomitant continuous pain		1
acute headache attributed to ischaemic stroke (cerebral infarction)	cluster headache		1
acute headache attributed to ischaemic stroke (cerebral infarction)	cluster headache (alternative criteria)		1
acute headache attributed to ischaemic stroke (cerebral infarction)	cocaine induced headache		1
acute headache attributed to ischaemic stroke (cerebral infarction)	cold stimulus headache		1
acute headache attributed to ischaemic stroke (cerebral infarction)	combination analgesic overuse headache		1
acute headache attributed to ischaemic stroke (cerebral infarction)	complications of migraine		1
acute headache attributed to ischaemic stroke (cerebral infarction)	cyclical vomiting syndrome		1
acute headache attributed to ischaemic stroke (cerebral infarction)	delayed alcohol induced headache		1
acute headache attributed to ischaemic stroke (cerebral infarction)	delayed cgrp induced headache		1
acute headache attributed to ischaemic stroke (cerebral infarction)	delayed histamine induced headache		1
acute headache attributed to ischaemic stroke (cerebral infarction)	delayed no donor induced headache		1
acute headache attributed to ischaemic stroke (cerebral infarction)	delayed onset acute headache attributed to mild traumatic injury to the head		1
acute headache attributed to ischaemic stroke (cerebral infarction)	delayed onset acute headache attributed to moderate or severe traumatic injury to the head		1
acute headache attributed to ischaemic stroke (cerebral infarction)	delayed onset persistent headache attributed to mild traumatic injury to the head		1
acute headache attributed to ischaemic stroke (cerebral infarction)	delayed onset persistent headache attributed to moderate or severe traumatic injury to the head		1
acute headache attributed to ischaemic stroke (cerebral infarction)	epicrania fugax		1
acute headache attributed to ischaemic stroke (cerebral infarction)	episodic cluster headache		1
acute headache attributed to ischaemic stroke (cerebral infarction)	episodic paroxysmal hemicrania		1
acute headache attributed to ischaemic stroke (cerebral infarction)	episodic suna		1
acute headache attributed to ischaemic stroke (cerebral infarction)	episodic sunct		1
acute headache attributed to ischaemic stroke (cerebral infarction)	episodic syndromes that may be associated with migraine		1
acute headache attributed to ischaemic stroke (cerebral infarction)	ergotamine overuse headache		1
acute headache attributed to ischaemic stroke (cerebral infarction)	external pressure headache		1
acute headache attributed to ischaemic stroke (cerebral infarction)	external traction headache		1
acute headache attributed to ischaemic stroke (cerebral infarction)	familial hemiplegic migraine (fhm)		1
acute headache attributed to ischaemic stroke (cerebral infarction)	familial hemiplegic migraine other loci		1
acute headache attributed to ischaemic stroke (cerebral infarction)	familial hemiplegic migraine type 1 (fhm1)		1
acute headache attributed to ischaemic stroke (cerebral infarction)	familial hemiplegic migraine type 2 (fhm2)		1
acute headache attributed to ischaemic stroke (cerebral infarction)	familial hemiplegic migraine type 3 (fhm3)		1
acute headache attributed to ischaemic stroke (cerebral infarction)	frequent episodic tension type headache		1
acute headache attributed to ischaemic stroke (cerebral infarction)	frequent episodic tension type headache (alternative criteria)		1
acute headache attributed to ischaemic stroke (cerebral infarction)	frequent episodic tension type headache associated with pericranial tenderness		1
acute headache attributed to ischaemic stroke (cerebral infarction)	frequent episodic tension type headache not associated with pericranial tenderness		1
acute headache attributed to ischaemic stroke (cerebral infarction)	glossopharyngeal neuralgia		1
acute headache attributed to ischaemic stroke (cerebral infarction)	head and/or neck pain attributed to orthostatic (postural) hypotension		1
acute headache attributed to ischaemic stroke (cerebral infarction)	head or facial pain attributed to inflammation of the stylohyoid ligament		1
acute headache attributed to ischaemic stroke (cerebral infarction)	headache and/or migraine like aura attributed to chronic intracranial vasculopathy		headache attributed to cranial and/or cervical vascular disorder
acute headache attributed to ischaemic stroke (cerebral infarction)	headache attributed to a substance or its withdrawal		1
acute headache attributed to ischaemic stroke (cerebral infarction)	headache attributed to acute angle closure glaucoma		1
acute headache attributed to ischaemic stroke (cerebral infarction)	headache attributed to acute rhinosinusitis		1
acute headache attributed to ischaemic stroke (cerebral infarction)	headache attributed to aeroplane travel		1
acute headache attributed to ischaemic stroke (cerebral infarction)	headache attributed to arterial hypertension		1
acute headache attributed to ischaemic stroke (cerebral infarction)	headache attributed to arteritis		headache attributed to cranial and/or cervical vascular disorder
acute headache attributed to ischaemic stroke (cerebral infarction)	headache attributed to aseptic (non infectious) meningitis		1
acute headache attributed to ischaemic stroke (cerebral infarction)	headache attributed to autonomic dysreflexia		1
acute headache attributed to ischaemic stroke (cerebral infarction)	headache attributed to bacterial meningitis or meningoencephalitis		1
acute headache attributed to ischaemic stroke (cerebral infarction)	headache attributed to carcinomatous meningitis		1
acute headache attributed to ischaemic stroke (cerebral infarction)	headache attributed to carotid or vertebral angioplasty or stenting		headache attributed to cranial and/or cervical vascular disorder
acute headache attributed to ischaemic stroke (cerebral infarction)	headache attributed to cerebral ischaemic event		headache attributed to cranial and/or cervical vascular disorder
acute headache attributed to ischaemic stroke (cerebral infarction)	headache attributed to cervical carotid or vertebral artery disorder		headache attributed to cranial and/or cervical vascular disorder
acute headache attributed to ischaemic stroke (cerebral infarction)	headache attributed to cervical myofascial pain		1
acute headache attributed to ischaemic stroke (cerebral infarction)	headache attributed to chronic or recurring rhinosinusitis		1
acute headache attributed to ischaemic stroke (cerebral infarction)	headache attributed to colloid cyst of the third ventricle		1
acute headache attributed to ischaemic stroke (cerebral infarction)	headache attributed to cranial and/or cervical vascular disorder		1
acute headache attributed to ischaemic stroke (cerebral infarction)	headache attributed to cranial venous disorder		headache attributed to cranial and/or cervical vascular disorder
acute headache attributed to ischaemic stroke (cerebral infarction)	headache attributed to cranial venous sinus stenting		headache attributed to cranial and/or cervical vascular disorder
acute headache attributed to ischaemic stroke (cerebral infarction)	headache attributed to craniocervical dystonia		1
acute headache attributed to ischaemic stroke (cerebral infarction)	headache attributed to depressive disorder		1
acute headache attributed to ischaemic stroke (cerebral infarction)	headache attributed to disorder of cranial bone		1
acute headache attributed to ischaemic stroke (cerebral infarction)	headache attributed to disorder of homoeostasis		1
acute headache attributed to ischaemic stroke (cerebral infarction)	headache attributed to disorder of the ears		1
acute headache attributed to ischaemic stroke (cerebral infarction)	headache attributed to disorder of the eyes		1
acute headache attributed to ischaemic stroke (cerebral infarction)	headache attributed to disorder of the nasal mucosa turbinates or septum		1
acute headache attributed to ischaemic stroke (cerebral infarction)	headache attributed to disorder of the neck		1
acute headache attributed to ischaemic stroke (cerebral infarction)	headache attributed to disorder of the nose or paranasal sinuses		1
acute headache attributed to ischaemic stroke (cerebral infarction)	headache attributed to disorder of the teeth		1
acute headache attributed to ischaemic stroke (cerebral infarction)	headache attributed to dural arteriovenous fistula (davf)		headache attributed to cranial and/or cervical vascular disorder
acute headache attributed to ischaemic stroke (cerebral infarction)	headache attributed to epileptic seizure		1
acute headache attributed to ischaemic stroke (cerebral infarction)	headache attributed to exogenous acute pressor agent		1
acute headache attributed to ischaemic stroke (cerebral infarction)	headache attributed to external application of a cold stimulus		1
acute headache attributed to ischaemic stroke (cerebral infarction)	headache attributed to generalized anxiety disorder		1
acute headache attributed to ischaemic stroke (cerebral infarction)	headache attributed to giant cell arteritis (gca)		headache attributed to cranial and/or cervical vascular disorder
acute headache attributed to ischaemic stroke (cerebral infarction)	headache attributed to heterophoria or heterotropia		1
acute headache attributed to ischaemic stroke (cerebral infarction)	headache attributed to hypertensive crisis without hypertensive encephalopathy		1
acute headache attributed to ischaemic stroke (cerebral infarction)	headache attributed to hypertensive encephalopathy		1
acute headache attributed to ischaemic stroke (cerebral infarction)	headache attributed to hypoxia and/or hypercapnia		1
acute headache attributed to ischaemic stroke (cerebral infarction)	headache attributed to increased cerebrospinal fluid (csf) pressure		1
acute headache attributed to ischaemic stroke (cerebral infarction)	headache attributed to infection		1
acute headache attributed to ischaemic stroke (cerebral infarction)	headache attributed to intracranial artery dissection		headache attributed to cranial and/or cervical vascular disorder
acute headache attributed to ischaemic stroke (cerebral infarction)	headache attributed to intracranial fungal or other parasitic infection		1
acute headache attributed to ischaemic stroke (cerebral infarction)	headache attributed to intracranial hypertension secondary to chromosomal disorder		1
acute headache attributed to ischaemic stroke (cerebral infarction)	headache attributed to intracranial hypertension secondary to hydrocephalus		1
acute headache attributed to ischaemic stroke (cerebral infarction)	headache attributed to intracranial infection		1
acute headache attributed to ischaemic stroke (cerebral infarction)	headache attributed to intracranial neoplasia		1
acute headache attributed to ischaemic stroke (cerebral infarction)	headache attributed to intracranial neoplasm		1
acute headache attributed to ischaemic stroke (cerebral infarction)	headache attributed to intrathecal injection		1
acute headache attributed to ischaemic stroke (cerebral infarction)	headache attributed to ischaemic ocular motor nerve palsy		1
acute headache attributed to ischaemic stroke (cerebral infarction)	headache attributed to ischaemic stroke (cerebral infarction)		headache attributed to cerebral ischaemic event
acute headache attributed to ischaemic stroke (cerebral infarction)	headache attributed to localized brain infection		1
acute headache attributed to ischaemic stroke (cerebral infarction)	headache attributed to low cerebrospinal fluid (csf) pressure		1
acute headache attributed to ischaemic stroke (cerebral infarction)	headache attributed to lymphocytic hypophysitis		1
acute headache attributed to ischaemic stroke (cerebral infarction)	headache attributed to neurosarcoidosis		1
acute headache attributed to ischaemic stroke (cerebral infarction)	headache attributed to non infectious inflammatory intracranial disease		1
acute headache attributed to ischaemic stroke (cerebral infarction)	headache attributed to non traumatic intracranial haemorrhage		1
acute headache attributed to ischaemic stroke (cerebral infarction)	headache attributed to non vascular intracranial disorder		1
acute headache attributed to ischaemic stroke (cerebral infarction)	headache attributed to occasional use of non headache medication		1
acute headache attributed to ischaemic stroke (cerebral infarction)	headache attributed to ocular inflammatory disorder		1
acute headache attributed to ischaemic stroke (cerebral infarction)	headache attributed to other acute intracranial arterial disorder		headache attributed to cranial and/or cervical vascular disorder
acute headache attributed to ischaemic stroke (cerebral infarction)	headache attributed to other disorder of homeostasis		1
acute headache attributed to ischaemic stroke (cerebral infarction)	headache attributed to other disorder of homoeostasis		1
acute headache attributed to ischaemic stroke (cerebral infarction)	headache attributed to other metabolic or systemic disorder		1
acute headache attributed to ischaemic stroke (cerebral infarction)	headache attributed to other non infectious inflammatory intracranial disease		1
acute headache attributed to ischaemic stroke (cerebral infarction)	headache attributed to other non vascular intracranial disorder		1
acute headache attributed to ischaemic stroke (cerebral infarction)	headache attributed to other systemic infection		1
acute headache attributed to ischaemic stroke (cerebral infarction)	headache attributed to panic disorder		1
acute headache attributed to ischaemic stroke (cerebral infarction)	headache attributed to phaeochromocytoma		1
acute headache attributed to ischaemic stroke (cerebral infarction)	headache attributed to pituitary apoplexy		headache attributed to cranial and/or cervical vascular disorder
acute headache attributed to ischaemic stroke (cerebral infarction)	headache attributed to post traumatic stress disorder (ptsd)		1
acute headache attributed to ischaemic stroke (cerebral infarction)	headache attributed to pre eclampsia or eclampsia		1
acute headache attributed to ischaemic stroke (cerebral infarction)	headache attributed to primary angiitis of the central nervous system (pacns)		headache attributed to cranial and/or cervical vascular disorder
acute headache attributed to ischaemic stroke (cerebral infarction)	headache attributed to psychiatric disorder		1
acute headache attributed to ischaemic stroke (cerebral infarction)	headache attributed to psychotic disorder		1
acute headache attributed to ischaemic stroke (cerebral infarction)	headache attributed to radiosurgery of the brain		1
acute headache attributed to ischaemic stroke (cerebral infarction)	headache attributed to refractive error		1
acute headache attributed to ischaemic stroke (cerebral infarction)	headache attributed to retropharyngeal tendonitis		1
acute headache attributed to ischaemic stroke (cerebral infarction)	headache attributed to reversible cerebral vasoconstriction syndrome (rcvs)		1
acute headache attributed to ischaemic stroke (cerebral infarction)	headache attributed to secondary angiitis of the central nervous system (sacns)		headache attributed to cranial and/or cervical vascular disorder
acute headache attributed to ischaemic stroke (cerebral infarction)	headache attributed to separation anxiety disorder		1
acute headache attributed to ischaemic stroke (cerebral infarction)	headache attributed to social anxiety disorder (social phobia)		1
acute headache attributed to ischaemic stroke (cerebral infarction)	headache attributed to somatization disorder		1
acute headache attributed to ischaemic stroke (cerebral infarction)	headache attributed to specific phobia		1
acute headache attributed to ischaemic stroke (cerebral infarction)	headache attributed to spontaneous intracranial hypotension		1
acute headache attributed to ischaemic stroke (cerebral infarction)	headache attributed to substance withdrawal		1
acute headache attributed to ischaemic stroke (cerebral infarction)	headache attributed to syndrome of retinal vasculopathy with cerebral leukoencephalopathy and systemic manifestations (rvclsm)		headache attributed to cranial and/or cervical vascular disorder
acute headache attributed to ischaemic stroke (cerebral infarction)	headache attributed to systemic bacterial infection		1
acute headache attributed to ischaemic stroke (cerebral infarction)	headache attributed to systemic infection		1
acute headache attributed to ischaemic stroke (cerebral infarction)	headache attributed to systemic viral infection		1
acute headache attributed to ischaemic stroke (cerebral infarction)	headache attributed to temporomandibular disorder (tmd)		1
acute headache attributed to ischaemic stroke (cerebral infarction)	headache attributed to trauma or injury to the head and/or neck		1
acute headache attributed to ischaemic stroke (cerebral infarction)	headache attributed to travel in space		1
acute headache attributed to ischaemic stroke (cerebral infarction)	headache attributed to unruptured saccular aneurysm		headache attributed to cranial and/or cervical vascular disorder
acute headache attributed to ischaemic stroke (cerebral infarction)	headache attributed to unruptured vascular malformation		headache attributed to cranial and/or cervical vascular disorder
acute headache attributed to ischaemic stroke (cerebral infarction)	headache attributed to upper cervical radiculopathy		1
acute headache attributed to ischaemic stroke (cerebral infarction)	headache attributed to use of or exposure to a substance		1
acute headache attributed to ischaemic stroke (cerebral infarction)	headache attributed to use of or exposure to other substance		1
acute headache attributed to ischaemic stroke (cerebral infarction)	headache attributed to viral encephalitis		1
acute headache attributed to ischaemic stroke (cerebral infarction)	headache attributed to viral meningitis		1
acute headache attributed to ischaemic stroke (cerebral infarction)	headache attributed to viral meningitis or encephalitis		1
acute headache attributed to ischaemic stroke (cerebral infarction)	headache attributed to withdrawal from chronic use of other substance		1
acute headache attributed to ischaemic stroke (cerebral infarction)	headache not elsewhere classified		1
acute headache attributed to ischaemic stroke (cerebral infarction)	headache or facial or neck pain attributed to cervical carotid or vertebral artery dissection		headache attributed to cranial and/or cervical vascular disorder
acute headache attributed to ischaemic stroke (cerebral infarction)	headache or facial pain attributed to disorder of the cranium neck eyes ears nose sinuses teeth mouth or other facial or cervical structure		1
acute headache attributed to ischaemic stroke (cerebral infarction)	headache or facial pain attributed to other disorder of cranium neck eyes ears nose sinuses teeth mouth or other facial or cervical structure		1
acute headache attributed to ischaemic stroke (cerebral infarction)	headache probably attributed to external application of a cold stimulus		1
acute headache attributed to ischaemic stroke (cerebral infarction)	headache probably attributed to ingestion or inhalation of a cold stimulus		1
acute headache attributed to ischaemic stroke (cerebral infarction)	headache unspecified		1
acute headache attributed to ischaemic stroke (cerebral infarction)	hemicrania continua		1
acute headache attributed to ischaemic stroke (cerebral infarction)	hemicrania continua (alternative criteria)		1
acute headache attributed to ischaemic stroke (cerebral infarction)	hemicrania continua remitting subtype		1
acute headache attributed to ischaemic stroke (cerebral infarction)	hemicrania continua unremitting subtype		1
acute headache attributed to ischaemic stroke (cerebral infarction)	hemiplegic migraine		1
acute headache attributed to ischaemic stroke (cerebral infarction)	high altitude headache		1
acute headache attributed to ischaemic stroke (cerebral infarction)	histamine induced headache		1
acute headache attributed to ischaemic stroke (cerebral infarction)	hypnic headache		1
acute headache attributed to ischaemic stroke (cerebral infarction)	ictal epileptic headache		1
acute headache attributed to ischaemic stroke (cerebral infarction)	idiopathic glossopharyngeal neuralgia		1
acute headache attributed to ischaemic stroke (cerebral infarction)	idiopathic nervus intermedius neuralgia		1
acute headache attributed to ischaemic stroke (cerebral infarction)	idiopathic painful glossopharyngeal neuropathy		1
acute headache attributed to ischaemic stroke (cerebral infarction)	idiopathic painful nervus intermedius neuropathy		1
acute headache attributed to ischaemic stroke (cerebral infarction)	idiopathic painful trigeminal neuropathy		1
acute headache attributed to ischaemic stroke (cerebral infarction)	idiopathic trigeminal neuralgia		1
acute headache attributed to ischaemic stroke (cerebral infarction)	idiopathic trigeminal neuralgia with concomitant continuous pain		1
acute headache attributed to ischaemic stroke (cerebral infarction)	immediate alcohol induced headache		1
acute headache attributed to ischaemic stroke (cerebral infarction)	immediate cgrp induced headache		1
acute headache attributed to ischaemic stroke (cerebral infarction)	immediate histamine induced headache		1
acute headache attributed to ischaemic stroke (cerebral infarction)	immediate no donor induced headache		1
acute headache attributed to ischaemic stroke (cerebral infarction)	infantile colic		1
acute headache attributed to ischaemic stroke (cerebral infarction)	infrequent episodic tension type headache		1
acute headache attributed to ischaemic stroke (cerebral infarction)	infrequent episodic tension type headache (alternative criteria)		1
acute headache attributed to ischaemic stroke (cerebral infarction)	infrequent episodic tension type headache associated with pericranial tenderness		1
acute headache attributed to ischaemic stroke (cerebral infarction)	infrequent episodic tension type headache not associated with pericranial tenderness		1
acute headache attributed to ischaemic stroke (cerebral infarction)	medication overuse headache (moh)		1
acute headache attributed to ischaemic stroke (cerebral infarction)	medication overuse headache attributed to multiple drug classes not individually overused		1
acute headache attributed to ischaemic stroke (cerebral infarction)	medication overuse headache attributed to other medication		1
acute headache attributed to ischaemic stroke (cerebral infarction)	medication overuse headache attributed to unspecified or unverified overuse of multiple drug classes		1
acute headache attributed to ischaemic stroke (cerebral infarction)	menstrually related migraine with aura		1
acute headache attributed to ischaemic stroke (cerebral infarction)	menstrually related migraine without aura		1
acute headache attributed to ischaemic stroke (cerebral infarction)	migraine		1
acute headache attributed to ischaemic stroke (cerebral infarction)	migraine aura status		1
acute headache attributed to ischaemic stroke (cerebral infarction)	migraine like aura attributed to cerebral amyloid angiopathy (caa)		headache attributed to cranial and/or cervical vascular disorder
acute headache attributed to ischaemic stroke (cerebral infarction)	migraine with aura		1
acute headache attributed to ischaemic stroke (cerebral infarction)	migraine with brainstem aura		1
acute headache attributed to ischaemic stroke (cerebral infarction)	migraine with typical aura		1
acute headache attributed to ischaemic stroke (cerebral infarction)	migraine without aura		1
acute headache attributed to ischaemic stroke (cerebral infarction)	migrainous infarction		1
acute headache attributed to ischaemic stroke (cerebral infarction)	neck tongue syndrome		1
acute headache attributed to ischaemic stroke (cerebral infarction)	nervus intermedius neuralgia		1
acute headache attributed to ischaemic stroke (cerebral infarction)	nitric oxide (no) donor induced headache		1
acute headache attributed to ischaemic stroke (cerebral infarction)	non menstrual migraine with aura		1
acute headache attributed to ischaemic stroke (cerebral infarction)	non menstrual migraine without aura		1
acute headache attributed to ischaemic stroke (cerebral infarction)	non opioid analgesic overuse headache		1
acute headache attributed to ischaemic stroke (cerebral infarction)	non steroidal anti inflammatory drug (nsaid) overuse headache		1
acute headache attributed to ischaemic stroke (cerebral infarction)	nummular headache		1
acute headache attributed to ischaemic stroke (cerebral infarction)	occipital neuralgia		1
acute headache attributed to ischaemic stroke (cerebral infarction)	opioid overuse headache		1
acute headache attributed to ischaemic stroke (cerebral infarction)	opioid withdrawal headache		1
acute headache attributed to ischaemic stroke (cerebral infarction)	other headache disorders		1
acute headache attributed to ischaemic stroke (cerebral infarction)	other non opioid analgesic overuse headache		1
acute headache attributed to ischaemic stroke (cerebral infarction)	other primary headache disorders		1
acute headache attributed to ischaemic stroke (cerebral infarction)	pain attributed to a lesion or disease of nervus intermedius		1
acute headache attributed to ischaemic stroke (cerebral infarction)	pain attributed to a lesion or disease of the glossopharyngeal nerve		1
acute headache attributed to ischaemic stroke (cerebral infarction)	pain attributed to a lesion or disease of the trigeminal nerve		1
acute headache attributed to ischaemic stroke (cerebral infarction)	painful glossopharyngeal neuropathy		1
acute headache attributed to ischaemic stroke (cerebral infarction)	painful glossopharyngeal neuropathy attributed to a known cause		1
acute headache attributed to ischaemic stroke (cerebral infarction)	painful lesions of the cranial nerves and other facial pain		1
acute headache attributed to ischaemic stroke (cerebral infarction)	painful nervus intermedius neuropathy		1
acute headache attributed to ischaemic stroke (cerebral infarction)	painful nervus intermedius neuropathy attributed to herpes zoster		1
acute headache attributed to ischaemic stroke (cerebral infarction)	painful nervus intermedius neuropathy attributed to other disorder		1
acute headache attributed to ischaemic stroke (cerebral infarction)	painful optic neuritis		1
acute headache attributed to ischaemic stroke (cerebral infarction)	painful post traumatic trigeminal neuropathy		1
acute headache attributed to ischaemic stroke (cerebral infarction)	painful trigeminal neuropathy		1
acute headache attributed to ischaemic stroke (cerebral infarction)	painful trigeminal neuropathy attributed to herpes zoster		1
acute headache attributed to ischaemic stroke (cerebral infarction)	painful trigeminal neuropathy attributed to other disorder		1
acute headache attributed to ischaemic stroke (cerebral infarction)	paracetamol (acetaminophen) overuse headache		1
acute headache attributed to ischaemic stroke (cerebral infarction)	paratrigeminal oculosympathetic (raeder s) syndrome		1
acute headache attributed to ischaemic stroke (cerebral infarction)	paroxysmal hemicrania		1
acute headache attributed to ischaemic stroke (cerebral infarction)	paroxysmal hemicrania (alternative criteria)		1
acute headache attributed to ischaemic stroke (cerebral infarction)	persistent aura without infarction		1
acute headache attributed to ischaemic stroke (cerebral infarction)	persistent headache attributed to mild traumatic injury to the head		1
acute headache attributed to ischaemic stroke (cerebral infarction)	persistent headache attributed to other trauma or injury to the head and/or neck		1
acute headache attributed to ischaemic stroke (cerebral infarction)	persistent headache attributed to past bacterial meningitis or meningoencephalitis		1
acute headache attributed to ischaemic stroke (cerebral infarction)	persistent headache attributed to past cranial and/or cervical vascular disorder		headache attributed to cranial and/or cervical vascular disorder
acute headache attributed to ischaemic stroke (cerebral infarction)	persistent headache attributed to past disorder of homoeostasis		1
acute headache attributed to ischaemic stroke (cerebral infarction)	persistent headache attributed to past intracranial fungal or other parasitic infection		1
acute headache attributed to ischaemic stroke (cerebral infarction)	persistent headache attributed to past ischaemic stroke (cerebral infarction)		1
acute headache attributed to ischaemic stroke (cerebral infarction)	persistent headache attributed to past non traumatic acute subdural haemorrhage		headache attributed to cranial and/or cervical vascular disorder
acute headache attributed to ischaemic stroke (cerebral infarction)	persistent headache attributed to past non traumatic intracerebral haemorrhage		headache attributed to cranial and/or cervical vascular disorder
acute headache attributed to ischaemic stroke (cerebral infarction)	persistent headache attributed to past non traumatic intracranial haemorrhage		1
acute headache attributed to ischaemic stroke (cerebral infarction)	persistent headache attributed to past non traumatic subarachnoid haemorrhage		headache attributed to cranial and/or cervical vascular disorder
acute headache attributed to ischaemic stroke (cerebral infarction)	persistent headache attributed to past non vascular intracranial disorder		1
acute headache attributed to ischaemic stroke (cerebral infarction)	persistent headache attributed to past reversible cerebral vasoconstriction syndrome (rcvs)		headache attributed to cranial and/or cervical vascular disorder
acute headache attributed to ischaemic stroke (cerebral infarction)	persistent headache attributed to past use of or exposure to a substance		1
acute headache attributed to ischaemic stroke (cerebral infarction)	persistent headache attributed to traumatic injury to the head		1
acute headache attributed to ischaemic stroke (cerebral infarction)	persistent headache attributed to whiplash		1
acute headache attributed to ischaemic stroke (cerebral infarction)	persistent headache or facial or neck pain attributed to past cervical carotid or vertebral artery dissection		1
acute headache attributed to ischaemic stroke (cerebral infarction)	persistent idiopathic facial pain (pifp)		1
acute headache attributed to ischaemic stroke (cerebral infarction)	post dural puncture headache		1
acute headache attributed to ischaemic stroke (cerebral infarction)	post electroconvulsive therapy (ect) headache		1
acute headache attributed to ischaemic stroke (cerebral infarction)	post endarterectomy headache		headache attributed to cranial and/or cervical vascular disorder
acute headache attributed to ischaemic stroke (cerebral infarction)	post herpetic neuralgia of nervus intermedius		1
acute headache attributed to ischaemic stroke (cerebral infarction)	post ictal headache		1
acute headache attributed to ischaemic stroke (cerebral infarction)	primary cough headache		1
acute headache attributed to ischaemic stroke (cerebral infarction)	primary exercise headache		1
acute headache attributed to ischaemic stroke (cerebral infarction)	primary headache associated with sexual activity		1
acute headache attributed to ischaemic stroke (cerebral infarction)	primary stabbing headache		1
acute headache attributed to ischaemic stroke (cerebral infarction)	probable chronic tension type headache		1
acute headache attributed to ischaemic stroke (cerebral infarction)	probable cluster headache		1
acute headache attributed to ischaemic stroke (cerebral infarction)	probable cold stimulus headache		1
acute headache attributed to ischaemic stroke (cerebral infarction)	probable external compression headache		1
acute headache attributed to ischaemic stroke (cerebral infarction)	probable external pressure headache		1
acute headache attributed to ischaemic stroke (cerebral infarction)	probable external traction headache		1
acute headache attributed to ischaemic stroke (cerebral infarction)	probable frequent episodic tension type headache		1
acute headache attributed to ischaemic stroke (cerebral infarction)	probable hemicrania continua		1
acute headache attributed to ischaemic stroke (cerebral infarction)	probable hypnic headache		1
acute headache attributed to ischaemic stroke (cerebral infarction)	probable infrequent episodic tension type headache		1
acute headache attributed to ischaemic stroke (cerebral infarction)	probable migraine with aura		1
acute headache attributed to ischaemic stroke (cerebral infarction)	probable migraine without aura		1
acute headache attributed to ischaemic stroke (cerebral infarction)	probable new daily persistent headache		1
acute headache attributed to ischaemic stroke (cerebral infarction)	probable nummular headache		1
acute headache attributed to ischaemic stroke (cerebral infarction)	probable paroxysmal hemicrania		1
acute headache attributed to ischaemic stroke (cerebral infarction)	probable primary cough headache		1
acute headache attributed to ischaemic stroke (cerebral infarction)	probable primary exercise headache		1
acute headache attributed to ischaemic stroke (cerebral infarction)	probable primary headache associated with sexual activity		1
acute headache attributed to ischaemic stroke (cerebral infarction)	probable primary stabbing headache		1
acute headache attributed to ischaemic stroke (cerebral infarction)	probable short lasting unilateral neuralgiform headache attacks		1
acute headache attributed to ischaemic stroke (cerebral infarction)	probable trigeminal autonomic cephalalgia		1
acute headache attributed to ischaemic stroke (cerebral infarction)	pure menstrual migraine with aura		1
acute headache attributed to ischaemic stroke (cerebral infarction)	pure menstrual migraine without aura		1
acute headache attributed to ischaemic stroke (cerebral infarction)	recurrent gastrointestinal disturbance		1
acute headache attributed to ischaemic stroke (cerebral infarction)	retinal migraine		1
acute headache attributed to ischaemic stroke (cerebral infarction)	secondary glossopharyngeal neuralgia		1
acute headache attributed to ischaemic stroke (cerebral infarction)	secondary nervus intermedius neuralgia		1
acute headache attributed to ischaemic stroke (cerebral infarction)	secondary trigeminal neuralgia		1
acute headache attributed to ischaemic stroke (cerebral infarction)	short lasting unilateral neuralgiform headache attacks		1
acute headache attributed to ischaemic stroke (cerebral infarction)	short lasting unilateral neuralgiform headache attacks (alternative criteria)		1
acute headache attributed to ischaemic stroke (cerebral infarction)	short lasting unilateral neuralgiform headache attacks with conjunctival injection and tearing (sunct)		1
acute headache attributed to ischaemic stroke (cerebral infarction)	short lasting unilateral neuralgiform headache attacks with cranial autonomic symptoms (suna)		1
acute headache attributed to ischaemic stroke (cerebral infarction)	sleep apnoea headache		1
acute headache attributed to ischaemic stroke (cerebral infarction)	sporadic hemiplegic migraine (shm)		1
acute headache attributed to ischaemic stroke (cerebral infarction)	tension type headache (alternative criteria)		1
acute headache attributed to ischaemic stroke (cerebral infarction)	tension type headache (tth)		1
acute headache attributed to ischaemic stroke (cerebral infarction)	tolosa hunt syndrome		1
acute headache attributed to ischaemic stroke (cerebral infarction)	trigeminal autonomic cephalalgias (tacs)		1
acute headache attributed to ischaemic stroke (cerebral infarction)	trigeminal neuralgia		1
acute headache attributed to ischaemic stroke (cerebral infarction)	trigeminal neuralgia attributed to multiple sclerosis		1
acute headache attributed to ischaemic stroke (cerebral infarction)	trigeminal neuralgia attributed to other cause		1
acute headache attributed to ischaemic stroke (cerebral infarction)	trigeminal neuralgia attributed to space occupying lesion		1
acute headache attributed to ischaemic stroke (cerebral infarction)	trigeminal post herpetic neuralgia		1
acute headache attributed to ischaemic stroke (cerebral infarction)	typical aura with headache		1
acute headache attributed to ischaemic stroke (cerebral infarction)	typical aura without headache		1
acute headache attributed to ischaemic stroke (cerebral infarction)	undifferentiated trigeminal autonomic cephalalgia		1
acute headache attributed to ischaemic stroke (cerebral infarction)	vestibular migraine		1
acute headache attributed to ischaemic stroke (cerebral infarction)	visual snow		1
acute headache attributed to mild traumatic injury to the head	acute headache attributed to non traumatic acute subdural haemorrhage (asdh)		1
acute headache attributed to mild traumatic injury to the head	acute headache attributed to non traumatic intracerebral haemorrhage		1
acute headache attributed to mild traumatic injury to the head	acute headache attributed to non traumatic subarachnoid haemorrhage (sah)		1
acute headache attributed to mild traumatic injury to the head	acute headache attributed to other systemic infection		1
acute headache attributed to mild traumatic injury to the head	acute headache attributed to other trauma or injury to the head and/or neck		headache attributed to trauma or injury to the head and/or neck
acute headache attributed to mild traumatic injury to the head	acute headache attributed to reversible cerebral vasoconstriction syndrome (rcvs)		1
acute headache attributed to mild traumatic injury to the head	acute headache attributed to systemic bacterial infection		1
acute headache attributed to mild traumatic injury to the head	acute headache attributed to systemic viral infection		1
acute headache attributed to mild traumatic injury to the head	acute headache attributed to traumatic injury to the head		1
acute headache attributed to mild traumatic injury to the head	acute headache attributed to whiplash		1
acute headache attributed to mild traumatic injury to the head	acute headache or facial or neck pain attributed to cervical carotid or vertebral artery dissection		1
acute headache attributed to mild traumatic injury to the head	acute headache probably attributed to reversible cerebral vasoconstriction syndrome (rcvs)		1
acute headache attributed to mild traumatic injury to the head	alcohol induced headache		1
acute headache attributed to mild traumatic injury to the head	alternating hemiplegia of childhood		1
acute headache attributed to mild traumatic injury to the head	benign paroxysmal torticollis		1
acute headache attributed to mild traumatic injury to the head	benign paroxysmal vertigo		1
acute headache attributed to mild traumatic injury to the head	burning mouth syndrome (bms)		1
acute headache attributed to mild traumatic injury to the head	calcitonin gene related peptide (cgrp) induced headache		1
acute headache attributed to mild traumatic injury to the head	carbon monoxide (co) induced headache		1
acute headache attributed to mild traumatic injury to the head	central neuropathic pain		1
acute headache attributed to mild traumatic injury to the head	central neuropathic pain attributed to multiple sclerosis (ms)		1
acute headache attributed to mild traumatic injury to the head	central post stroke pain (cpsp)		1
acute headache attributed to mild traumatic injury to the head	cerebrospinal fluid (csf) fistula headache		1
acute headache attributed to mild traumatic injury to the head	cervicogenic headache		1
acute headache attributed to mild traumatic injury to the head	chronic cluster headache		1
acute headache attributed to mild traumatic injury to the head	chronic headache attributed to bacterial meningitis or meningoencephalitis		1
acute headache attributed to mild traumatic injury to the head	chronic headache attributed to intracranial fungal or other parasitic infection		1
acute headache attributed to mild traumatic injury to the head	chronic headache attributed to other systemic infection		1
acute headache attributed to mild traumatic injury to the head	chronic headache attributed to systemic bacterial infection		1
acute headache attributed to mild traumatic injury to the head	chronic headache attributed to systemic viral infection		1
acute headache attributed to mild traumatic injury to the head	chronic migraine (alternative criteria)		1
acute headache attributed to mild traumatic injury to the head	chronic migraine with continuous pain		1
acute headache attributed to mild traumatic injury to the head	chronic migraine with pain free periods		1
acute headache attributed to mild traumatic injury to the head	chronic suna		1
acute headache attributed to mild traumatic injury to the head	chronic sunct		1
acute headache attributed to mild traumatic injury to the head	chronic tension type headache		1
acute headache attributed to mild traumatic injury to the head	chronic tension type headache (alternative criteria)		1
acute headache attributed to mild traumatic injury to the head	chronic tension type headache associated with pericranial tenderness		1
acute headache attributed to mild traumatic injury to the head	chronic tension type headache not associated with pericranial tenderness		1
acute headache attributed to mild traumatic injury to the head	classical glossopharyngeal neuralgia		1
acute headache attributed to mild traumatic injury to the head	classical nervus intermedius neuralgia		1
acute headache attributed to mild traumatic injury to the head	classical trigeminal neuralgia		1
acute headache attributed to mild traumatic injury to the head	classical trigeminal neuralgia purely paroxysmal		1
acute headache attributed to mild traumatic injury to the head	classical trigeminal neuralgia with concomitant continuous pain		1
acute headache attributed to mild traumatic injury to the head	cluster headache		1
acute headache attributed to mild traumatic injury to the head	cluster headache (alternative criteria)		1
acute headache attributed to mild traumatic injury to the head	cocaine induced headache		1
acute headache attributed to mild traumatic injury to the head	cold stimulus headache		1
acute headache attributed to mild traumatic injury to the head	combination analgesic overuse headache		1
acute headache attributed to mild traumatic injury to the head	complications of migraine		1
acute headache attributed to mild traumatic injury to the head	cyclical vomiting syndrome		1
acute headache attributed to mild traumatic injury to the head	delayed alcohol induced headache		1
acute headache attributed to mild traumatic injury to the head	delayed cgrp induced headache		1
acute headache attributed to mild traumatic injury to the head	delayed histamine induced headache		1
acute headache attributed to mild traumatic injury to the head	delayed no donor induced headache		1
acute headache attributed to mild traumatic injury to the head	delayed onset acute headache attributed to mild traumatic injury to the head		1
acute headache attributed to mild traumatic injury to the head	delayed onset acute headache attributed to moderate or severe traumatic injury to the head		1
acute headache attributed to mild traumatic injury to the head	delayed onset persistent headache attributed to mild traumatic injury to the head		headache attributed to trauma or injury to the head and/or neck
acute headache attributed to mild traumatic injury to the head	delayed onset persistent headache attributed to moderate or severe traumatic injury to the head		headache attributed to trauma or injury to the head and/or neck
acute headache attributed to mild traumatic injury to the head	epicrania fugax		1
acute headache attributed to mild traumatic injury to the head	episodic cluster headache		1
acute headache attributed to mild traumatic injury to the head	episodic paroxysmal hemicrania		1
acute headache attributed to mild traumatic injury to the head	episodic suna		1
acute headache attributed to mild traumatic injury to the head	episodic sunct		1
acute headache attributed to mild traumatic injury to the head	episodic syndromes that may be associated with migraine		1
acute headache attributed to mild traumatic injury to the head	ergotamine overuse headache		1
acute headache attributed to mild traumatic injury to the head	external pressure headache		1
acute headache attributed to mild traumatic injury to the head	external traction headache		1
acute headache attributed to mild traumatic injury to the head	familial hemiplegic migraine (fhm)		1
acute headache attributed to mild traumatic injury to the head	familial hemiplegic migraine other loci		1
acute headache attributed to mild traumatic injury to the head	familial hemiplegic migraine type 1 (fhm1)		1
acute headache attributed to mild traumatic injury to the head	familial hemiplegic migraine type 2 (fhm2)		1
acute headache attributed to mild traumatic injury to the head	familial hemiplegic migraine type 3 (fhm3)		1
acute headache attributed to mild traumatic injury to the head	frequent episodic tension type headache		1
acute headache attributed to mild traumatic injury to the head	frequent episodic tension type headache (alternative criteria)		1
acute headache attributed to mild traumatic injury to the head	frequent episodic tension type headache associated with pericranial tenderness		1
acute headache attributed to mild traumatic injury to the head	frequent episodic tension type headache not associated with pericranial tenderness		1
acute headache attributed to mild traumatic injury to the head	glossopharyngeal neuralgia		1
acute headache attributed to mild traumatic injury to the head	head and/or neck pain attributed to orthostatic (postural) hypotension		1
acute headache attributed to mild traumatic injury to the head	head or facial pain attributed to inflammation of the stylohyoid ligament		1
acute headache attributed to mild traumatic injury to the head	headache and/or migraine like aura attributed to chronic intracranial vasculopathy		1
acute headache attributed to mild traumatic injury to the head	headache attributed to a substance or its withdrawal		1
acute headache attributed to mild traumatic injury to the head	headache attributed to acute angle closure glaucoma		1
acute headache attributed to mild traumatic injury to the head	headache attributed to acute rhinosinusitis		1
acute headache attributed to mild traumatic injury to the head	headache attributed to aeroplane travel		1
acute headache attributed to mild traumatic injury to the head	headache attributed to arterial hypertension		1
acute headache attributed to mild traumatic injury to the head	headache attributed to arteritis		1
acute headache attributed to mild traumatic injury to the head	headache attributed to aseptic (non infectious) meningitis		1
acute headache attributed to mild traumatic injury to the head	headache attributed to autonomic dysreflexia		1
acute headache attributed to mild traumatic injury to the head	headache attributed to bacterial meningitis or meningoencephalitis		1
acute headache attributed to mild traumatic injury to the head	headache attributed to carcinomatous meningitis		1
acute headache attributed to mild traumatic injury to the head	headache attributed to carotid or vertebral angioplasty or stenting		1
acute headache attributed to mild traumatic injury to the head	headache attributed to cerebral ischaemic event		1
acute headache attributed to mild traumatic injury to the head	headache attributed to cervical carotid or vertebral artery disorder		1
acute headache attributed to mild traumatic injury to the head	headache attributed to cervical myofascial pain		1
acute headache attributed to mild traumatic injury to the head	headache attributed to chronic or recurring rhinosinusitis		1
acute headache attributed to mild traumatic injury to the head	headache attributed to colloid cyst of the third ventricle		1
acute headache attributed to mild traumatic injury to the head	headache attributed to cranial and/or cervical vascular disorder		1
acute headache attributed to mild traumatic injury to the head	headache attributed to cranial venous disorder		1
acute headache attributed to mild traumatic injury to the head	headache attributed to cranial venous sinus stenting		1
acute headache attributed to mild traumatic injury to the head	headache attributed to craniocervical dystonia		1
acute headache attributed to mild traumatic injury to the head	headache attributed to depressive disorder		1
acute headache attributed to mild traumatic injury to the head	headache attributed to disorder of cranial bone		1
acute headache attributed to mild traumatic injury to the head	headache attributed to disorder of homoeostasis		1
acute headache attributed to mild traumatic injury to the head	headache attributed to disorder of the ears		1
acute headache attributed to mild traumatic injury to the head	headache attributed to disorder of the eyes		1
acute headache attributed to mild traumatic injury to the head	headache attributed to disorder of the nasal mucosa turbinates or septum		1
acute headache attributed to mild traumatic injury to the head	headache attributed to disorder of the neck		1
acute headache attributed to mild traumatic injury to the head	headache attributed to disorder of the nose or paranasal sinuses		1
acute headache attributed to mild traumatic injury to the head	headache attributed to disorder of the teeth		1
acute headache attributed to mild traumatic injury to the head	headache attributed to dural arteriovenous fistula (davf)		1
acute headache attributed to mild traumatic injury to the head	headache attributed to epileptic seizure		1
acute headache attributed to mild traumatic injury to the head	headache attributed to exogenous acute pressor agent		1
acute headache attributed to mild traumatic injury to the head	headache attributed to external application of a cold stimulus		1
acute headache attributed to mild traumatic injury to the head	headache attributed to generalized anxiety disorder		1
acute headache attributed to mild traumatic injury to the head	headache attributed to giant cell arteritis (gca)		1
acute headache attributed to mild traumatic injury to the head	headache attributed to heterophoria or heterotropia		1
acute headache attributed to mild traumatic injury to the head	headache attributed to hypertensive crisis without hypertensive encephalopathy		1
acute headache attributed to mild traumatic injury to the head	headache attributed to hypertensive encephalopathy		1
acute headache attributed to mild traumatic injury to the head	headache attributed to hypoxia and/or hypercapnia		1
acute headache attributed to mild traumatic injury to the head	headache attributed to increased cerebrospinal fluid (csf) pressure		1
acute headache attributed to mild traumatic injury to the head	headache attributed to infection		1
acute headache attributed to mild traumatic injury to the head	headache attributed to intracranial artery dissection		1
acute headache attributed to mild traumatic injury to the head	headache attributed to intracranial fungal or other parasitic infection		1
acute headache attributed to mild traumatic injury to the head	headache attributed to intracranial hypertension secondary to chromosomal disorder		1
acute headache attributed to mild traumatic injury to the head	headache attributed to intracranial hypertension secondary to hydrocephalus		1
acute headache attributed to mild traumatic injury to the head	headache attributed to intracranial infection		1
acute headache attributed to mild traumatic injury to the head	headache attributed to intracranial neoplasia		1
acute headache attributed to mild traumatic injury to the head	headache attributed to intracranial neoplasm		1
acute headache attributed to mild traumatic injury to the head	headache attributed to intrathecal injection		1
acute headache attributed to mild traumatic injury to the head	headache attributed to ischaemic ocular motor nerve palsy		1
acute headache attributed to mild traumatic injury to the head	headache attributed to ischaemic stroke (cerebral infarction)		1
acute headache attributed to mild traumatic injury to the head	headache attributed to localized brain infection		1
acute headache attributed to mild traumatic injury to the head	headache attributed to low cerebrospinal fluid (csf) pressure		1
acute headache attributed to mild traumatic injury to the head	headache attributed to lymphocytic hypophysitis		1
acute headache attributed to mild traumatic injury to the head	headache attributed to neurosarcoidosis		1
acute headache attributed to mild traumatic injury to the head	headache attributed to non infectious inflammatory intracranial disease		1
acute headache attributed to mild traumatic injury to the head	headache attributed to non traumatic intracranial haemorrhage		1
acute headache attributed to mild traumatic injury to the head	headache attributed to non vascular intracranial disorder		1
acute headache attributed to mild traumatic injury to the head	headache attributed to occasional use of non headache medication		1
acute headache attributed to mild traumatic injury to the head	headache attributed to ocular inflammatory disorder		1
acute headache attributed to mild traumatic injury to the head	headache attributed to other acute intracranial arterial disorder		1
acute headache attributed to mild traumatic injury to the head	headache attributed to other disorder of homeostasis		1
acute headache attributed to mild traumatic injury to the head	headache attributed to other disorder of homoeostasis		1
acute headache attributed to mild traumatic injury to the head	headache attributed to other metabolic or systemic disorder		1
acute headache attributed to mild traumatic injury to the head	headache attributed to other non infectious inflammatory intracranial disease		1
acute headache attributed to mild traumatic injury to the head	headache attributed to other non vascular intracranial disorder		1
acute headache attributed to mild traumatic injury to the head	headache attributed to other systemic infection		1
acute headache attributed to mild traumatic injury to the head	headache attributed to panic disorder		1
acute headache attributed to mild traumatic injury to the head	headache attributed to phaeochromocytoma		1
acute headache attributed to mild traumatic injury to the head	headache attributed to pituitary apoplexy		1
acute headache attributed to mild traumatic injury to the head	headache attributed to post traumatic stress disorder (ptsd)		1
acute headache attributed to mild traumatic injury to the head	headache attributed to pre eclampsia or eclampsia		1
acute headache attributed to mild traumatic injury to the head	headache attributed to primary angiitis of the central nervous system (pacns)		1
acute headache attributed to mild traumatic injury to the head	headache attributed to psychiatric disorder		1
acute headache attributed to mild traumatic injury to the head	headache attributed to psychotic disorder		1
acute headache attributed to mild traumatic injury to the head	headache attributed to radiosurgery of the brain		headache attributed to trauma or injury to the head and/or neck
acute headache attributed to mild traumatic injury to the head	headache attributed to refractive error		1
acute headache attributed to mild traumatic injury to the head	headache attributed to retropharyngeal tendonitis		1
acute headache attributed to mild traumatic injury to the head	headache attributed to reversible cerebral vasoconstriction syndrome (rcvs)		1
acute headache attributed to mild traumatic injury to the head	headache attributed to secondary angiitis of the central nervous system (sacns)		1
acute headache attributed to mild traumatic injury to the head	headache attributed to separation anxiety disorder		1
acute headache attributed to mild traumatic injury to the head	headache attributed to social anxiety disorder (social phobia)		1
acute headache attributed to mild traumatic injury to the head	headache attributed to somatization disorder		1
acute headache attributed to mild traumatic injury to the head	headache attributed to specific phobia		1
acute headache attributed to mild traumatic injury to the head	headache attributed to spontaneous intracranial hypotension		1
acute headache attributed to mild traumatic injury to the head	headache attributed to substance withdrawal		1
acute headache attributed to mild traumatic injury to the head	headache attributed to syndrome of retinal vasculopathy with cerebral leukoencephalopathy and systemic manifestations (rvclsm)		1
acute headache attributed to mild traumatic injury to the head	headache attributed to systemic bacterial infection		1
acute headache attributed to mild traumatic injury to the head	headache attributed to systemic infection		1
acute headache attributed to mild traumatic injury to the head	headache attributed to systemic viral infection		1
acute headache attributed to mild traumatic injury to the head	headache attributed to temporomandibular disorder (tmd)		1
acute headache attributed to mild traumatic injury to the head	headache attributed to trauma or injury to the head and/or neck		1
acute headache attributed to mild traumatic injury to the head	headache attributed to travel in space		1
acute headache attributed to mild traumatic injury to the head	headache attributed to unruptured saccular aneurysm		1
acute headache attributed to mild traumatic injury to the head	headache attributed to unruptured vascular malformation		1
acute headache attributed to mild traumatic injury to the head	headache attributed to upper cervical radiculopathy		1
acute headache attributed to mild traumatic injury to the head	headache attributed to use of or exposure to a substance		1
acute headache attributed to mild traumatic injury to the head	headache attributed to use of or exposure to other substance		1
acute headache attributed to mild traumatic injury to the head	headache attributed to viral encephalitis		1
acute headache attributed to mild traumatic injury to the head	headache attributed to viral meningitis		1
acute headache attributed to mild traumatic injury to the head	headache attributed to viral meningitis or encephalitis		1
acute headache attributed to mild traumatic injury to the head	headache attributed to withdrawal from chronic use of other substance		1
acute headache attributed to mild traumatic injury to the head	headache not elsewhere classified		1
acute headache attributed to mild traumatic injury to the head	headache or facial or neck pain attributed to cervical carotid or vertebral artery dissection		1
acute headache attributed to mild traumatic injury to the head	headache or facial pain attributed to disorder of the cranium neck eyes ears nose sinuses teeth mouth or other facial or cervical structure		1
acute headache attributed to mild traumatic injury to the head	headache or facial pain attributed to other disorder of cranium neck eyes ears nose sinuses teeth mouth or other facial or cervical structure		1
acute headache attributed to mild traumatic injury to the head	headache probably attributed to external application of a cold stimulus		1
acute headache attributed to mild traumatic injury to the head	headache probably attributed to ingestion or inhalation of a cold stimulus		1
acute headache attributed to mild traumatic injury to the head	headache unspecified		1
acute headache attributed to mild traumatic injury to the head	hemicrania continua		1
acute headache attributed to mild traumatic injury to the head	hemicrania continua (alternative criteria)		1
acute headache attributed to mild traumatic injury to the head	hemicrania continua remitting subtype		1
acute headache attributed to mild traumatic injury to the head	hemicrania continua unremitting subtype		1
acute headache attributed to mild traumatic injury to the head	hemiplegic migraine		1
acute headache attributed to mild traumatic injury to the head	high altitude headache		1
acute headache attributed to mild traumatic injury to the head	histamine induced headache		1
acute headache attributed to mild traumatic injury to the head	hypnic headache		1
acute headache attributed to mild traumatic injury to the head	ictal epileptic headache		1
acute headache attributed to mild traumatic injury to the head	idiopathic glossopharyngeal neuralgia		1
acute headache attributed to mild traumatic injury to the head	idiopathic nervus intermedius neuralgia		1
acute headache attributed to mild traumatic injury to the head	idiopathic painful glossopharyngeal neuropathy		1
acute headache attributed to mild traumatic injury to the head	idiopathic painful nervus intermedius neuropathy		1
acute headache attributed to mild traumatic injury to the head	idiopathic painful trigeminal neuropathy		1
acute headache attributed to mild traumatic injury to the head	idiopathic trigeminal neuralgia		1
acute headache attributed to mild traumatic injury to the head	idiopathic trigeminal neuralgia with concomitant continuous pain		1
acute headache attributed to mild traumatic injury to the head	immediate alcohol induced headache		1
acute headache attributed to mild traumatic injury to the head	immediate cgrp induced headache		1
acute headache attributed to mild traumatic injury to the head	immediate histamine induced headache		1
acute headache attributed to mild traumatic injury to the head	immediate no donor induced headache		1
acute headache attributed to mild traumatic injury to the head	infantile colic		1
acute headache attributed to mild traumatic injury to the head	infrequent episodic tension type headache		1
acute headache attributed to mild traumatic injury to the head	infrequent episodic tension type headache (alternative criteria)		1
acute headache attributed to mild traumatic injury to the head	infrequent episodic tension type headache associated with pericranial tenderness		1
acute headache attributed to mild traumatic injury to the head	infrequent episodic tension type headache not associated with pericranial tenderness		1
acute headache attributed to mild traumatic injury to the head	medication overuse headache (moh)		1
acute headache attributed to mild traumatic injury to the head	medication overuse headache attributed to multiple drug classes not individually overused		1
acute headache attributed to mild traumatic injury to the head	medication overuse headache attributed to other medication		1
acute headache attributed to mild traumatic injury to the head	medication overuse headache attributed to unspecified or unverified overuse of multiple drug classes		1
acute headache attributed to mild traumatic injury to the head	menstrually related migraine with aura		1
acute headache attributed to mild traumatic injury to the head	menstrually related migraine without aura		1
acute headache attributed to mild traumatic injury to the head	migraine		1
acute headache attributed to mild traumatic injury to the head	migraine aura status		1
acute headache attributed to mild traumatic injury to the head	migraine like aura attributed to cerebral amyloid angiopathy (caa)		1
acute headache attributed to mild traumatic injury to the head	migraine with aura		1
acute headache attributed to mild traumatic injury to the head	migraine with brainstem aura		1
acute headache attributed to mild traumatic injury to the head	migraine with typical aura		1
acute headache attributed to mild traumatic injury to the head	migraine without aura		1
acute headache attributed to mild traumatic injury to the head	migrainous infarction		1
acute headache attributed to mild traumatic injury to the head	neck tongue syndrome		1
acute headache attributed to mild traumatic injury to the head	nervus intermedius neuralgia		1
acute headache attributed to mild traumatic injury to the head	nitric oxide (no) donor induced headache		1
acute headache attributed to mild traumatic injury to the head	non menstrual migraine with aura		1
acute headache attributed to mild traumatic injury to the head	non menstrual migraine without aura		1
acute headache attributed to mild traumatic injury to the head	non opioid analgesic overuse headache		1
acute headache attributed to mild traumatic injury to the head	non steroidal anti inflammatory drug (nsaid) overuse headache		1
acute headache attributed to mild traumatic injury to the head	nummular headache		1
acute headache attributed to mild traumatic injury to the head	occipital neuralgia		1
acute headache attributed to mild traumatic injury to the head	opioid overuse headache		1
acute headache attributed to mild traumatic injury to the head	opioid withdrawal headache		1
acute headache attributed to mild traumatic injury to the head	other headache disorders		1
acute headache attributed to mild traumatic injury to the head	other non opioid analgesic overuse headache		1
acute headache attributed to mild traumatic injury to the head	other primary headache disorders		1
acute headache attributed to mild traumatic injury to the head	pain attributed to a lesion or disease of nervus intermedius		1
acute headache attributed to mild traumatic injury to the head	pain attributed to a lesion or disease of the glossopharyngeal nerve		1
acute headache attributed to mild traumatic injury to the head	pain attributed to a lesion or disease of the trigeminal nerve		1
acute headache attributed to mild traumatic injury to the head	painful glossopharyngeal neuropathy		1
acute headache attributed to mild traumatic injury to the head	painful glossopharyngeal neuropathy attributed to a known cause		1
acute headache attributed to mild traumatic injury to the head	painful lesions of the cranial nerves and other facial pain		1
acute headache attributed to mild traumatic injury to the head	painful nervus intermedius neuropathy		1
acute headache attributed to mild traumatic injury to the head	painful nervus intermedius neuropathy attributed to herpes zoster		1
acute headache attributed to mild traumatic injury to the head	painful nervus intermedius neuropathy attributed to other disorder		1
acute headache attributed to mild traumatic injury to the head	painful optic neuritis		1
acute headache attributed to mild traumatic injury to the head	painful post traumatic trigeminal neuropathy		1
acute headache attributed to mild traumatic injury to the head	painful trigeminal neuropathy		1
acute headache attributed to mild traumatic injury to the head	painful trigeminal neuropathy attributed to herpes zoster		1
acute headache attributed to mild traumatic injury to the head	painful trigeminal neuropathy attributed to other disorder		1
acute headache attributed to mild traumatic injury to the head	paracetamol (acetaminophen) overuse headache		1
acute headache attributed to mild traumatic injury to the head	paratrigeminal oculosympathetic (raeder s) syndrome		1
acute headache attributed to mild traumatic injury to the head	paroxysmal hemicrania		1
acute headache attributed to mild traumatic injury to the head	paroxysmal hemicrania (alternative criteria)		1
acute headache attributed to mild traumatic injury to the head	persistent aura without infarction		1
acute headache attributed to mild traumatic injury to the head	persistent headache attributed to mild traumatic injury to the head		headache attributed to trauma or injury to the head and/or neck
acute headache attributed to mild traumatic injury to the head	persistent headache attributed to other trauma or injury to the head and/or neck		headache attributed to trauma or injury to the head and/or neck
acute headache attributed to mild traumatic injury to the head	persistent headache attributed to past bacterial meningitis or meningoencephalitis		1
acute headache attributed to mild traumatic injury to the head	persistent headache attributed to past cranial and/or cervical vascular disorder		1
acute headache attributed to mild traumatic injury to the head	persistent headache attributed to past disorder of homoeostasis		1
acute headache attributed to mild traumatic injury to the head	persistent headache attributed to past intracranial fungal or other parasitic infection		1
acute headache attributed to mild traumatic injury to the head	persistent headache attributed to past ischaemic stroke (cerebral infarction)		1
acute headache attributed to mild traumatic injury to the head	persistent headache attributed to past non traumatic acute subdural haemorrhage		1
acute headache attributed to mild traumatic injury to the head	persistent headache attributed to past non traumatic intracerebral haemorrhage		1
acute headache attributed to mild traumatic injury to the head	persistent headache attributed to past non traumatic intracranial haemorrhage		1
acute headache attributed to mild traumatic injury to the head	persistent headache attributed to past non traumatic subarachnoid haemorrhage		1
acute headache attributed to mild traumatic injury to the head	persistent headache attributed to past non vascular intracranial disorder		1
acute headache attributed to mild traumatic injury to the head	persistent headache attributed to past reversible cerebral vasoconstriction syndrome (rcvs)		1
acute headache attributed to mild traumatic injury to the head	persistent headache attributed to past use of or exposure to a substance		1
acute headache attributed to mild traumatic injury to the head	persistent headache attributed to traumatic injury to the head		1
acute headache attributed to mild traumatic injury to the head	persistent headache attributed to whiplash		1
acute headache attributed to mild traumatic injury to the head	persistent headache or facial or neck pain attributed to past cervical carotid or vertebral artery dissection		1
acute headache attributed to mild traumatic injury to the head	persistent idiopathic facial pain (pifp)		1
acute headache attributed to mild traumatic injury to the head	post dural puncture headache		1
acute headache attributed to mild traumatic injury to the head	post electroconvulsive therapy (ect) headache		1
acute headache attributed to mild traumatic injury to the head	post endarterectomy headache		1
acute headache attributed to mild traumatic injury to the head	post herpetic neuralgia of nervus intermedius		1
acute headache attributed to mild traumatic injury to the head	post ictal headache		1
acute headache attributed to mild traumatic injury to the head	primary cough headache		1
acute headache attributed to mild traumatic injury to the head	primary exercise headache		1
acute headache attributed to mild traumatic injury to the head	primary headache associated with sexual activity		1
acute headache attributed to mild traumatic injury to the head	primary stabbing headache		1
acute headache attributed to mild traumatic injury to the head	probable chronic tension type headache		1
acute headache attributed to mild traumatic injury to the head	probable cluster headache		1
acute headache attributed to mild traumatic injury to the head	probable cold stimulus headache		1
acute headache attributed to mild traumatic injury to the head	probable external compression headache		1
acute headache attributed to mild traumatic injury to the head	probable external pressure headache		1
acute headache attributed to mild traumatic injury to the head	probable external traction headache		1
acute headache attributed to mild traumatic injury to the head	probable frequent episodic tension type headache		1
acute headache attributed to mild traumatic injury to the head	probable hemicrania continua		1
acute headache attributed to mild traumatic injury to the head	probable hypnic headache		1
acute headache attributed to mild traumatic injury to the head	probable infrequent episodic tension type headache		1
acute headache attributed to mild traumatic injury to the head	probable migraine with aura		1
acute headache attributed to mild traumatic injury to the head	probable migraine without aura		1
acute headache attributed to mild traumatic injury to the head	probable new daily persistent headache		1
acute headache attributed to mild traumatic injury to the head	probable nummular headache		1
acute headache attributed to mild traumatic injury to the head	probable paroxysmal hemicrania		1
acute headache attributed to mild traumatic injury to the head	probable primary cough headache		1
acute headache attributed to mild traumatic injury to the head	probable primary exercise headache		1
acute headache attributed to mild traumatic injury to the head	probable primary headache associated with sexual activity		1
acute headache attributed to mild traumatic injury to the head	probable primary stabbing headache		1
acute headache attributed to mild traumatic injury to the head	probable short lasting unilateral neuralgiform headache attacks		1
acute headache attributed to mild traumatic injury to the head	probable trigeminal autonomic cephalalgia		1
acute headache attributed to mild traumatic injury to the head	pure menstrual migraine with aura		1
acute headache attributed to mild traumatic injury to the head	pure menstrual migraine without aura		1
acute headache attributed to mild traumatic injury to the head	recurrent gastrointestinal disturbance		1
acute headache attributed to mild traumatic injury to the head	retinal migraine		1
acute headache attributed to mild traumatic injury to the head	secondary glossopharyngeal neuralgia		1
acute headache attributed to mild traumatic injury to the head	secondary nervus intermedius neuralgia		1
acute headache attributed to mild traumatic injury to the head	secondary trigeminal neuralgia		1
acute headache attributed to mild traumatic injury to the head	short lasting unilateral neuralgiform headache attacks		1
acute headache attributed to mild traumatic injury to the head	short lasting unilateral neuralgiform headache attacks (alternative criteria)		1
acute headache attributed to mild traumatic injury to the head	short lasting unilateral neuralgiform headache attacks with conjunctival injection and tearing (sunct)		1
acute headache attributed to mild traumatic injury to the head	short lasting unilateral neuralgiform headache attacks with cranial autonomic symptoms (suna)		1
acute headache attributed to mild traumatic injury to the head	sleep apnoea headache		1
acute headache attributed to mild traumatic injury to the head	sporadic hemiplegic migraine (shm)		1
acute headache attributed to mild traumatic injury to the head	tension type headache (alternative criteria)		1
acute headache attributed to mild traumatic injury to the head	tension type headache (tth)		1
acute headache attributed to mild traumatic injury to the head	tolosa hunt syndrome		1
acute headache attributed to mild traumatic injury to the head	trigeminal autonomic cephalalgias (tacs)		1
acute headache attributed to mild traumatic injury to the head	trigeminal neuralgia		1
acute headache attributed to mild traumatic injury to the head	trigeminal neuralgia attributed to multiple sclerosis		1
acute headache attributed to mild traumatic injury to the head	trigeminal neuralgia attributed to other cause		1
acute headache attributed to mild traumatic injury to the head	trigeminal neuralgia attributed to space occupying lesion		1
acute headache attributed to mild traumatic injury to the head	trigeminal post herpetic neuralgia		1
acute headache attributed to mild traumatic injury to the head	typical aura with headache		1
acute headache attributed to mild traumatic injury to the head	typical aura without headache		1
acute headache attributed to mild traumatic injury to the head	undifferentiated trigeminal autonomic cephalalgia		1
acute headache attributed to mild traumatic injury to the head	vestibular migraine		1
acute headache attributed to mild traumatic injury to the head	visual snow		1
acute headache attributed to non traumatic acute subdural haemorrhage (asdh)	acute headache attributed to non traumatic intracerebral haemorrhage		headache attributed to cranial and/or cervical vascular disorder
acute headache attributed to non traumatic acute subdural haemorrhage (asdh)	acute headache attributed to non traumatic subarachnoid haemorrhage (sah)		headache attributed to cranial and/or cervical vascular disorder
acute headache attributed to non traumatic acute subdural haemorrhage (asdh)	acute headache attributed to other systemic infection		1
acute headache attributed to non traumatic acute subdural haemorrhage (asdh)	acute headache attributed to other trauma or injury to the head and/or neck		1
acute headache attributed to non traumatic acute subdural haemorrhage (asdh)	acute headache attributed to reversible cerebral vasoconstriction syndrome (rcvs)		headache attributed to cranial and/or cervical vascular disorder
acute headache attributed to non traumatic acute subdural haemorrhage (asdh)	acute headache attributed to systemic bacterial infection		1
acute headache attributed to non traumatic acute subdural haemorrhage (asdh)	acute headache attributed to systemic viral infection		1
acute headache attributed to non traumatic acute subdural haemorrhage (asdh)	acute headache attributed to traumatic injury to the head		1
acute headache attributed to non traumatic acute subdural haemorrhage (asdh)	acute headache attributed to whiplash		1
acute headache attributed to non traumatic acute subdural haemorrhage (asdh)	acute headache or facial or neck pain attributed to cervical carotid or vertebral artery dissection		1
acute headache attributed to non traumatic acute subdural haemorrhage (asdh)	acute headache probably attributed to reversible cerebral vasoconstriction syndrome (rcvs)		headache attributed to cranial and/or cervical vascular disorder
acute headache attributed to non traumatic acute subdural haemorrhage (asdh)	alcohol induced headache		1
acute headache attributed to non traumatic acute subdural haemorrhage (asdh)	alternating hemiplegia of childhood		1
acute headache attributed to non traumatic acute subdural haemorrhage (asdh)	benign paroxysmal torticollis		1
acute headache attributed to non traumatic acute subdural haemorrhage (asdh)	benign paroxysmal vertigo		1
acute headache attributed to non traumatic acute subdural haemorrhage (asdh)	burning mouth syndrome (bms)		1
acute headache attributed to non traumatic acute subdural haemorrhage (asdh)	calcitonin gene related peptide (cgrp) induced headache		1
acute headache attributed to non traumatic acute subdural haemorrhage (asdh)	carbon monoxide (co) induced headache		1
acute headache attributed to non traumatic acute subdural haemorrhage (asdh)	central neuropathic pain		1
acute headache attributed to non traumatic acute subdural haemorrhage (asdh)	central neuropathic pain attributed to multiple sclerosis (ms)		1
acute headache attributed to non traumatic acute subdural haemorrhage (asdh)	central post stroke pain (cpsp)		1
acute headache attributed to non traumatic acute subdural haemorrhage (asdh)	cerebrospinal fluid (csf) fistula headache		1
acute headache attributed to non traumatic acute subdural haemorrhage (asdh)	cervicogenic headache		1
acute headache attributed to non traumatic acute subdural haemorrhage (asdh)	chronic cluster headache		1
acute headache attributed to non traumatic acute subdural haemorrhage (asdh)	chronic headache attributed to bacterial meningitis or meningoencephalitis		1
acute headache attributed to non traumatic acute subdural haemorrhage (asdh)	chronic headache attributed to intracranial fungal or other parasitic infection		1
acute headache attributed to non traumatic acute subdural haemorrhage (asdh)	chronic headache attributed to other systemic infection		1
acute headache attributed to non traumatic acute subdural haemorrhage (asdh)	chronic headache attributed to systemic bacterial infection		1
acute headache attributed to non traumatic acute subdural haemorrhage (asdh)	chronic headache attributed to systemic viral infection		1
acute headache attributed to non traumatic acute subdural haemorrhage (asdh)	chronic migraine (alternative criteria)		1
acute headache attributed to non traumatic acute subdural haemorrhage (asdh)	chronic migraine with continuous pain		1
acute headache attributed to non traumatic acute subdural haemorrhage (asdh)	chronic migraine with pain free periods		1
acute headache attributed to non traumatic acute subdural haemorrhage (asdh)	chronic suna		1
acute headache attributed to non traumatic acute subdural haemorrhage (asdh)	chronic sunct		1
acute headache attributed to non traumatic acute subdural haemorrhage (asdh)	chronic tension type headache		1
acute headache attributed to non traumatic acute subdural haemorrhage (asdh)	chronic tension type headache (alternative criteria)		1
acute headache attributed to non traumatic acute subdural haemorrhage (asdh)	chronic tension type headache associated with pericranial tenderness		1
acute headache attributed to non traumatic acute subdural haemorrhage (asdh)	chronic tension type headache not associated with pericranial tenderness		1
acute headache attributed to non traumatic acute subdural haemorrhage (asdh)	classical glossopharyngeal neuralgia		1
acute headache attributed to non traumatic acute subdural haemorrhage (asdh)	classical nervus intermedius neuralgia		1
acute headache attributed to non traumatic acute subdural haemorrhage (asdh)	classical trigeminal neuralgia		1
acute headache attributed to non traumatic acute subdural haemorrhage (asdh)	classical trigeminal neuralgia purely paroxysmal		1
acute headache attributed to non traumatic acute subdural haemorrhage (asdh)	classical trigeminal neuralgia with concomitant continuous pain		1
acute headache attributed to non traumatic acute subdural haemorrhage (asdh)	cluster headache		1
acute headache attributed to non traumatic acute subdural haemorrhage (asdh)	cluster headache (alternative criteria)		1
acute headache attributed to non traumatic acute subdural haemorrhage (asdh)	cocaine induced headache		1
acute headache attributed to non traumatic acute subdural haemorrhage (asdh)	cold stimulus headache		1
acute headache attributed to non traumatic acute subdural haemorrhage (asdh)	combination analgesic overuse headache		1
acute headache attributed to non traumatic acute subdural haemorrhage (asdh)	complications of migraine		1
acute headache attributed to non traumatic acute subdural haemorrhage (asdh)	cyclical vomiting syndrome		1
acute headache attributed to non traumatic acute subdural haemorrhage (asdh)	delayed alcohol induced headache		1
acute headache attributed to non traumatic acute subdural haemorrhage (asdh)	delayed cgrp induced headache		1
acute headache attributed to non traumatic acute subdural haemorrhage (asdh)	delayed histamine induced headache		1
acute headache attributed to non traumatic acute subdural haemorrhage (asdh)	delayed no donor induced headache		1
acute headache attributed to non traumatic acute subdural haemorrhage (asdh)	delayed onset acute headache attributed to mild traumatic injury to the head		1
acute headache attributed to non traumatic acute subdural haemorrhage (asdh)	delayed onset acute headache attributed to moderate or severe traumatic injury to the head		1
acute headache attributed to non traumatic acute subdural haemorrhage (asdh)	delayed onset persistent headache attributed to mild traumatic injury to the head		1
acute headache attributed to non traumatic acute subdural haemorrhage (asdh)	delayed onset persistent headache attributed to moderate or severe traumatic injury to the head		1
acute headache attributed to non traumatic acute subdural haemorrhage (asdh)	epicrania fugax		1
acute headache attributed to non traumatic acute subdural haemorrhage (asdh)	episodic cluster headache		1
acute headache attributed to non traumatic acute subdural haemorrhage (asdh)	episodic paroxysmal hemicrania		1
acute headache attributed to non traumatic acute subdural haemorrhage (asdh)	episodic suna		1
acute headache attributed to non traumatic acute subdural haemorrhage (asdh)	episodic sunct		1
acute headache attributed to non traumatic acute subdural haemorrhage (asdh)	episodic syndromes that may be associated with migraine		1
acute headache attributed to non traumatic acute subdural haemorrhage (asdh)	ergotamine overuse headache		1
acute headache attributed to non traumatic acute subdural haemorrhage (asdh)	external pressure headache		1
acute headache attributed to non traumatic acute subdural haemorrhage (asdh)	external traction headache		1
acute headache attributed to non traumatic acute subdural haemorrhage (asdh)	familial hemiplegic migraine (fhm)		1
acute headache attributed to non traumatic acute subdural haemorrhage (asdh)	familial hemiplegic migraine other loci		1
acute headache attributed to non traumatic acute subdural haemorrhage (asdh)	familial hemiplegic migraine type 1 (fhm1)		1
acute headache attributed to non traumatic acute subdural haemorrhage (asdh)	familial hemiplegic migraine type 2 (fhm2)		1
acute headache attributed to non traumatic acute subdural haemorrhage (asdh)	familial hemiplegic migraine type 3 (fhm3)		1
acute headache attributed to non traumatic acute subdural haemorrhage (asdh)	frequent episodic tension type headache		1
acute headache attributed to non traumatic acute subdural haemorrhage (asdh)	frequent episodic tension type headache (alternative criteria)		1
acute headache attributed to non traumatic acute subdural haemorrhage (asdh)	frequent episodic tension type headache associated with pericranial tenderness		1
acute headache attributed to non traumatic acute subdural haemorrhage (asdh)	frequent episodic tension type headache not associated with pericranial tenderness		1
acute headache attributed to non traumatic acute subdural haemorrhage (asdh)	glossopharyngeal neuralgia		1
acute headache attributed to non traumatic acute subdural haemorrhage (asdh)	head and/or neck pain attributed to orthostatic (postural) hypotension		1
acute headache attributed to non traumatic acute subdural haemorrhage (asdh)	head or facial pain attributed to inflammation of the stylohyoid ligament		1
acute headache attributed to non traumatic acute subdural haemorrhage (asdh)	headache and/or migraine like aura attributed to chronic intracranial vasculopathy		headache attributed to cranial and/or cervical vascular disorder
acute headache attributed to non traumatic acute subdural haemorrhage (asdh)	headache attributed to a substance or its withdrawal		1
acute headache attributed to non traumatic acute subdural haemorrhage (asdh)	headache attributed to acute angle closure glaucoma		1
acute headache attributed to non traumatic acute subdural haemorrhage (asdh)	headache attributed to acute rhinosinusitis		1
acute headache attributed to non traumatic acute subdural haemorrhage (asdh)	headache attributed to aeroplane travel		1
acute headache attributed to non traumatic acute subdural haemorrhage (asdh)	headache attributed to arterial hypertension		1
acute headache attributed to non traumatic acute subdural haemorrhage (asdh)	headache attributed to arteritis		headache attributed to cranial and/or cervical vascular disorder
acute headache attributed to non traumatic acute subdural haemorrhage (asdh)	headache attributed to aseptic (non infectious) meningitis		1
acute headache attributed to non traumatic acute subdural haemorrhage (asdh)	headache attributed to autonomic dysreflexia		1
acute headache attributed to non traumatic acute subdural haemorrhage (asdh)	headache attributed to bacterial meningitis or meningoencephalitis		1
acute headache attributed to non traumatic acute subdural haemorrhage (asdh)	headache attributed to carcinomatous meningitis		1
acute headache attributed to non traumatic acute subdural haemorrhage (asdh)	headache attributed to carotid or vertebral angioplasty or stenting		headache attributed to cranial and/or cervical vascular disorder
acute headache attributed to non traumatic acute subdural haemorrhage (asdh)	headache attributed to cerebral ischaemic event		headache attributed to cranial and/or cervical vascular disorder
acute headache attributed to non traumatic acute subdural haemorrhage (asdh)	headache attributed to cervical carotid or vertebral artery disorder		headache attributed to cranial and/or cervical vascular disorder
acute headache attributed to non traumatic acute subdural haemorrhage (asdh)	headache attributed to cervical myofascial pain		1
acute headache attributed to non traumatic acute subdural haemorrhage (asdh)	headache attributed to chronic or recurring rhinosinusitis		1
acute headache attributed to non traumatic acute subdural haemorrhage (asdh)	headache attributed to colloid cyst of the third ventricle		1
acute headache attributed to non traumatic acute subdural haemorrhage (asdh)	headache attributed to cranial and/or cervical vascular disorder		1
acute headache attributed to non traumatic acute subdural haemorrhage (asdh)	headache attributed to cranial venous disorder		headache attributed to cranial and/or cervical vascular disorder
acute headache attributed to non traumatic acute subdural haemorrhage (asdh)	headache attributed to cranial venous sinus stenting		headache attributed to cranial and/or cervical vascular disorder
acute headache attributed to non traumatic acute subdural haemorrhage (asdh)	headache attributed to craniocervical dystonia		1
acute headache attributed to non traumatic acute subdural haemorrhage (asdh)	headache attributed to depressive disorder		1
acute headache attributed to non traumatic acute subdural haemorrhage (asdh)	headache attributed to disorder of cranial bone		1
acute headache attributed to non traumatic acute subdural haemorrhage (asdh)	headache attributed to disorder of homoeostasis		1
acute headache attributed to non traumatic acute subdural haemorrhage (asdh)	headache attributed to disorder of the ears		1
acute headache attributed to non traumatic acute subdural haemorrhage (asdh)	headache attributed to disorder of the eyes		1
acute headache attributed to non traumatic acute subdural haemorrhage (asdh)	headache attributed to disorder of the nasal mucosa turbinates or septum		1
acute headache attributed to non traumatic acute subdural haemorrhage (asdh)	headache attributed to disorder of the neck		1
acute headache attributed to non traumatic acute subdural haemorrhage (asdh)	headache attributed to disorder of the nose or paranasal sinuses		1
acute headache attributed to non traumatic acute subdural haemorrhage (asdh)	headache attributed to disorder of the teeth		1
acute headache attributed to non traumatic acute subdural haemorrhage (asdh)	headache attributed to dural arteriovenous fistula (davf)		headache attributed to cranial and/or cervical vascular disorder
acute headache attributed to non traumatic acute subdural haemorrhage (asdh)	headache attributed to epileptic seizure		1
acute headache attributed to non traumatic acute subdural haemorrhage (asdh)	headache attributed to exogenous acute pressor agent		1
acute headache attributed to non traumatic acute subdural haemorrhage (asdh)	headache attributed to external application of a cold stimulus		1
acute headache attributed to non traumatic acute subdural haemorrhage (asdh)	headache attributed to generalized anxiety disorder		1
acute headache attributed to non traumatic acute subdural haemorrhage (asdh)	headache attributed to giant cell arteritis (gca)		headache attributed to cranial and/or cervical vascular disorder
acute headache attributed to non traumatic acute subdural haemorrhage (asdh)	headache attributed to heterophoria or heterotropia		1
acute headache attributed to non traumatic acute subdural haemorrhage (asdh)	headache attributed to hypertensive crisis without hypertensive encephalopathy		1
acute headache attributed to non traumatic acute subdural haemorrhage (asdh)	headache attributed to hypertensive encephalopathy		1
acute headache attributed to non traumatic acute subdural haemorrhage (asdh)	headache attributed to hypoxia and/or hypercapnia		1
acute headache attributed to non traumatic acute subdural haemorrhage (asdh)	headache attributed to increased cerebrospinal fluid (csf) pressure		1
acute headache attributed to non traumatic acute subdural haemorrhage (asdh)	headache attributed to infection		1
acute headache attributed to non traumatic acute subdural haemorrhage (asdh)	headache attributed to intracranial artery dissection		headache attributed to cranial and/or cervical vascular disorder
acute headache attributed to non traumatic acute subdural haemorrhage (asdh)	headache attributed to intracranial fungal or other parasitic infection		1
acute headache attributed to non traumatic acute subdural haemorrhage (asdh)	headache attributed to intracranial hypertension secondary to chromosomal disorder		1
acute headache attributed to non traumatic acute subdural haemorrhage (asdh)	headache attributed to intracranial hypertension secondary to hydrocephalus		1
acute headache attributed to non traumatic acute subdural haemorrhage (asdh)	headache attributed to intracranial infection		1
acute headache attributed to non traumatic acute subdural haemorrhage (asdh)	headache attributed to intracranial neoplasia		1
acute headache attributed to non traumatic acute subdural haemorrhage (asdh)	headache attributed to intracranial neoplasm		1
acute headache attributed to non traumatic acute subdural haemorrhage (asdh)	headache attributed to intrathecal injection		1
acute headache attributed to non traumatic acute subdural haemorrhage (asdh)	headache attributed to ischaemic ocular motor nerve palsy		1
acute headache attributed to non traumatic acute subdural haemorrhage (asdh)	headache attributed to ischaemic stroke (cerebral infarction)		headache attributed to cranial and/or cervical vascular disorder
acute headache attributed to non traumatic acute subdural haemorrhage (asdh)	headache attributed to localized brain infection		1
acute headache attributed to non traumatic acute subdural haemorrhage (asdh)	headache attributed to low cerebrospinal fluid (csf) pressure		1
acute headache attributed to non traumatic acute subdural haemorrhage (asdh)	headache attributed to lymphocytic hypophysitis		1
acute headache attributed to non traumatic acute subdural haemorrhage (asdh)	headache attributed to neurosarcoidosis		1
acute headache attributed to non traumatic acute subdural haemorrhage (asdh)	headache attributed to non infectious inflammatory intracranial disease		1
acute headache attributed to non traumatic acute subdural haemorrhage (asdh)	headache attributed to non traumatic intracranial haemorrhage		1
acute headache attributed to non traumatic acute subdural haemorrhage (asdh)	headache attributed to non vascular intracranial disorder		1
acute headache attributed to non traumatic acute subdural haemorrhage (asdh)	headache attributed to occasional use of non headache medication		1
acute headache attributed to non traumatic acute subdural haemorrhage (asdh)	headache attributed to ocular inflammatory disorder		1
acute headache attributed to non traumatic acute subdural haemorrhage (asdh)	headache attributed to other acute intracranial arterial disorder		headache attributed to cranial and/or cervical vascular disorder
acute headache attributed to non traumatic acute subdural haemorrhage (asdh)	headache attributed to other disorder of homeostasis		1
acute headache attributed to non traumatic acute subdural haemorrhage (asdh)	headache attributed to other disorder of homoeostasis		1
acute headache attributed to non traumatic acute subdural haemorrhage (asdh)	headache attributed to other metabolic or systemic disorder		1
acute headache attributed to non traumatic acute subdural haemorrhage (asdh)	headache attributed to other non infectious inflammatory intracranial disease		1
acute headache attributed to non traumatic acute subdural haemorrhage (asdh)	headache attributed to other non vascular intracranial disorder		1
acute headache attributed to non traumatic acute subdural haemorrhage (asdh)	headache attributed to other systemic infection		1
acute headache attributed to non traumatic acute subdural haemorrhage (asdh)	headache attributed to panic disorder		1
acute headache attributed to non traumatic acute subdural haemorrhage (asdh)	headache attributed to phaeochromocytoma		1
acute headache attributed to non traumatic acute subdural haemorrhage (asdh)	headache attributed to pituitary apoplexy		headache attributed to cranial and/or cervical vascular disorder
acute headache attributed to non traumatic acute subdural haemorrhage (asdh)	headache attributed to post traumatic stress disorder (ptsd)		1
acute headache attributed to non traumatic acute subdural haemorrhage (asdh)	headache attributed to pre eclampsia or eclampsia		1
acute headache attributed to non traumatic acute subdural haemorrhage (asdh)	headache attributed to primary angiitis of the central nervous system (pacns)		headache attributed to cranial and/or cervical vascular disorder
acute headache attributed to non traumatic acute subdural haemorrhage (asdh)	headache attributed to psychiatric disorder		1
acute headache attributed to non traumatic acute subdural haemorrhage (asdh)	headache attributed to psychotic disorder		1
acute headache attributed to non traumatic acute subdural haemorrhage (asdh)	headache attributed to radiosurgery of the brain		1
acute headache attributed to non traumatic acute subdural haemorrhage (asdh)	headache attributed to refractive error		1
acute headache attributed to non traumatic acute subdural haemorrhage (asdh)	headache attributed to retropharyngeal tendonitis		1
acute headache attributed to non traumatic acute subdural haemorrhage (asdh)	headache attributed to reversible cerebral vasoconstriction syndrome (rcvs)		1
acute headache attributed to non traumatic acute subdural haemorrhage (asdh)	headache attributed to secondary angiitis of the central nervous system (sacns)		headache attributed to cranial and/or cervical vascular disorder
acute headache attributed to non traumatic acute subdural haemorrhage (asdh)	headache attributed to separation anxiety disorder		1
acute headache attributed to non traumatic acute subdural haemorrhage (asdh)	headache attributed to social anxiety disorder (social phobia)		1
acute headache attributed to non traumatic acute subdural haemorrhage (asdh)	headache attributed to somatization disorder		1
acute headache attributed to non traumatic acute subdural haemorrhage (asdh)	headache attributed to specific phobia		1
acute headache attributed to non traumatic acute subdural haemorrhage (asdh)	headache attributed to spontaneous intracranial hypotension		1
acute headache attributed to non traumatic acute subdural haemorrhage (asdh)	headache attributed to substance withdrawal		1
acute headache attributed to non traumatic acute subdural haemorrhage (asdh)	headache attributed to syndrome of retinal vasculopathy with cerebral leukoencephalopathy and systemic manifestations (rvclsm)		headache attributed to cranial and/or cervical vascular disorder
acute headache attributed to non traumatic acute subdural haemorrhage (asdh)	headache attributed to systemic bacterial infection		1
acute headache attributed to non traumatic acute subdural haemorrhage (asdh)	headache attributed to systemic infection		1
acute headache attributed to non traumatic acute subdural haemorrhage (asdh)	headache attributed to systemic viral infection		1
acute headache attributed to non traumatic acute subdural haemorrhage (asdh)	headache attributed to temporomandibular disorder (tmd)		1
acute headache attributed to non traumatic acute subdural haemorrhage (asdh)	headache attributed to trauma or injury to the head and/or neck		1
acute headache attributed to non traumatic acute subdural haemorrhage (asdh)	headache attributed to travel in space		1
acute headache attributed to non traumatic acute subdural haemorrhage (asdh)	headache attributed to unruptured saccular aneurysm		headache attributed to cranial and/or cervical vascular disorder
acute headache attributed to non traumatic acute subdural haemorrhage (asdh)	headache attributed to unruptured vascular malformation		headache attributed to cranial and/or cervical vascular disorder
acute headache attributed to non traumatic acute subdural haemorrhage (asdh)	headache attributed to upper cervical radiculopathy		1
acute headache attributed to non traumatic acute subdural haemorrhage (asdh)	headache attributed to use of or exposure to a substance		1
acute headache attributed to non traumatic acute subdural haemorrhage (asdh)	headache attributed to use of or exposure to other substance		1
acute headache attributed to non traumatic acute subdural haemorrhage (asdh)	headache attributed to viral encephalitis		1
acute headache attributed to non traumatic acute subdural haemorrhage (asdh)	headache attributed to viral meningitis		1
acute headache attributed to non traumatic acute subdural haemorrhage (asdh)	headache attributed to viral meningitis or encephalitis		1
acute headache attributed to non traumatic acute subdural haemorrhage (asdh)	headache attributed to withdrawal from chronic use of other substance		1
acute headache attributed to non traumatic acute subdural haemorrhage (asdh)	headache not elsewhere classified		1
acute headache attributed to non traumatic acute subdural haemorrhage (asdh)	headache or facial or neck pain attributed to cervical carotid or vertebral artery dissection		headache attributed to cranial and/or cervical vascular disorder
acute headache attributed to non traumatic acute subdural haemorrhage (asdh)	headache or facial pain attributed to disorder of the cranium neck eyes ears nose sinuses teeth mouth or other facial or cervical structure		1
acute headache attributed to non traumatic acute subdural haemorrhage (asdh)	headache or facial pain attributed to other disorder of cranium neck eyes ears nose sinuses teeth mouth or other facial or cervical structure		1
acute headache attributed to non traumatic acute subdural haemorrhage (asdh)	headache probably attributed to external application of a cold stimulus		1
acute headache attributed to non traumatic acute subdural haemorrhage (asdh)	headache probably attributed to ingestion or inhalation of a cold stimulus		1
acute headache attributed to non traumatic acute subdural haemorrhage (asdh)	headache unspecified		1
acute headache attributed to non traumatic acute subdural haemorrhage (asdh)	hemicrania continua		1
acute headache attributed to non traumatic acute subdural haemorrhage (asdh)	hemicrania continua (alternative criteria)		1
acute headache attributed to non traumatic acute subdural haemorrhage (asdh)	hemicrania continua remitting subtype		1
acute headache attributed to non traumatic acute subdural haemorrhage (asdh)	hemicrania continua unremitting subtype		1
acute headache attributed to non traumatic acute subdural haemorrhage (asdh)	hemiplegic migraine		1
acute headache attributed to non traumatic acute subdural haemorrhage (asdh)	high altitude headache		1
acute headache attributed to non traumatic acute subdural haemorrhage (asdh)	histamine induced headache		1
acute headache attributed to non traumatic acute subdural haemorrhage (asdh)	hypnic headache		1
acute headache attributed to non traumatic acute subdural haemorrhage (asdh)	ictal epileptic headache		1
acute headache attributed to non traumatic acute subdural haemorrhage (asdh)	idiopathic glossopharyngeal neuralgia		1
acute headache attributed to non traumatic acute subdural haemorrhage (asdh)	idiopathic nervus intermedius neuralgia		1
acute headache attributed to non traumatic acute subdural haemorrhage (asdh)	idiopathic painful glossopharyngeal neuropathy		1
acute headache attributed to non traumatic acute subdural haemorrhage (asdh)	idiopathic painful nervus intermedius neuropathy		1
acute headache attributed to non traumatic acute subdural haemorrhage (asdh)	idiopathic painful trigeminal neuropathy		1
acute headache attributed to non traumatic acute subdural haemorrhage (asdh)	idiopathic trigeminal neuralgia		1
acute headache attributed to non traumatic acute subdural haemorrhage (asdh)	idiopathic trigeminal neuralgia with concomitant continuous pain		1
acute headache attributed to non traumatic acute subdural haemorrhage (asdh)	immediate alcohol induced headache		1
acute headache attributed to non traumatic acute subdural haemorrhage (asdh)	immediate cgrp induced headache		1
acute headache attributed to non traumatic acute subdural haemorrhage (asdh)	immediate histamine induced headache		1
acute headache attributed to non traumatic acute subdural haemorrhage (asdh)	immediate no donor induced headache		1
acute headache attributed to non traumatic acute subdural haemorrhage (asdh)	infantile colic		1
acute headache attributed to non traumatic acute subdural haemorrhage (asdh)	infrequent episodic tension type headache		1
acute headache attributed to non traumatic acute subdural haemorrhage (asdh)	infrequent episodic tension type headache (alternative criteria)		1
acute headache attributed to non traumatic acute subdural haemorrhage (asdh)	infrequent episodic tension type headache associated with pericranial tenderness		1
acute headache attributed to non traumatic acute subdural haemorrhage (asdh)	infrequent episodic tension type headache not associated with pericranial tenderness		1
acute headache attributed to non traumatic acute subdural haemorrhage (asdh)	medication overuse headache (moh)		1
acute headache attributed to non traumatic acute subdural haemorrhage (asdh)	medication overuse headache attributed to multiple drug classes not individually overused		1
acute headache attributed to non traumatic acute subdural haemorrhage (asdh)	medication overuse headache attributed to other medication		1
acute headache attributed to non traumatic acute subdural haemorrhage (asdh)	medication overuse headache attributed to unspecified or unverified overuse of multiple drug classes		1
acute headache attributed to non traumatic acute subdural haemorrhage (asdh)	menstrually related migraine with aura		1
acute headache attributed to non traumatic acute subdural haemorrhage (asdh)	menstrually related migraine without aura		1
acute headache attributed to non traumatic acute subdural haemorrhage (asdh)	migraine		1
acute headache attributed to non traumatic acute subdural haemorrhage (asdh)	migraine aura status		1
acute headache attributed to non traumatic acute subdural haemorrhage (asdh)	migraine like aura attributed to cerebral amyloid angiopathy (caa)		headache attributed to cranial and/or cervical vascular disorder
acute headache attributed to non traumatic acute subdural haemorrhage (asdh)	migraine with aura		1
acute headache attributed to non traumatic acute subdural haemorrhage (asdh)	migraine with brainstem aura		1
acute headache attributed to non traumatic acute subdural haemorrhage (asdh)	migraine with typical aura		1
acute headache attributed to non traumatic acute subdural haemorrhage (asdh)	migraine without aura		1
acute headache attributed to non traumatic acute subdural haemorrhage (asdh)	migrainous infarction		1
acute headache attributed to non traumatic acute subdural haemorrhage (asdh)	neck tongue syndrome		1
acute headache attributed to non traumatic acute subdural haemorrhage (asdh)	nervus intermedius neuralgia		1
acute headache attributed to non traumatic acute subdural haemorrhage (asdh)	nitric oxide (no) donor induced headache		1
acute headache attributed to non traumatic acute subdural haemorrhage (asdh)	non menstrual migraine with aura		1
acute headache attributed to non traumatic acute subdural haemorrhage (asdh)	non menstrual migraine without aura		1
acute headache attributed to non traumatic acute subdural haemorrhage (asdh)	non opioid analgesic overuse headache		1
acute headache attributed to non traumatic acute subdural haemorrhage (asdh)	non steroidal anti inflammatory drug (nsaid) overuse headache		1
acute headache attributed to non traumatic acute subdural haemorrhage (asdh)	nummular headache		1
acute headache attributed to non traumatic acute subdural haemorrhage (asdh)	occipital neuralgia		1
acute headache attributed to non traumatic acute subdural haemorrhage (asdh)	opioid overuse headache		1
acute headache attributed to non traumatic acute subdural haemorrhage (asdh)	opioid withdrawal headache		1
acute headache attributed to non traumatic acute subdural haemorrhage (asdh)	other headache disorders		1
acute headache attributed to non traumatic acute subdural haemorrhage (asdh)	other non opioid analgesic overuse headache		1
acute headache attributed to non traumatic acute subdural haemorrhage (asdh)	other primary headache disorders		1
acute headache attributed to non traumatic acute subdural haemorrhage (asdh)	pain attributed to a lesion or disease of nervus intermedius		1
acute headache attributed to non traumatic acute subdural haemorrhage (asdh)	pain attributed to a lesion or disease of the glossopharyngeal nerve		1
acute headache attributed to non traumatic acute subdural haemorrhage (asdh)	pain attributed to a lesion or disease of the trigeminal nerve		1
acute headache attributed to non traumatic acute subdural haemorrhage (asdh)	painful glossopharyngeal neuropathy		1
acute headache attributed to non traumatic acute subdural haemorrhage (asdh)	painful glossopharyngeal neuropathy attributed to a known cause		1
acute headache attributed to non traumatic acute subdural haemorrhage (asdh)	painful lesions of the cranial nerves and other facial pain		1
acute headache attributed to non traumatic acute subdural haemorrhage (asdh)	painful nervus intermedius neuropathy		1
acute headache attributed to non traumatic acute subdural haemorrhage (asdh)	painful nervus intermedius neuropathy attributed to herpes zoster		1
acute headache attributed to non traumatic acute subdural haemorrhage (asdh)	painful nervus intermedius neuropathy attributed to other disorder		1
acute headache attributed to non traumatic acute subdural haemorrhage (asdh)	painful optic neuritis		1
acute headache attributed to non traumatic acute subdural haemorrhage (asdh)	painful post traumatic trigeminal neuropathy		1
acute headache attributed to non traumatic acute subdural haemorrhage (asdh)	painful trigeminal neuropathy		1
acute headache attributed to non traumatic acute subdural haemorrhage (asdh)	painful trigeminal neuropathy attributed to herpes zoster		1
acute headache attributed to non traumatic acute subdural haemorrhage (asdh)	painful trigeminal neuropathy attributed to other disorder		1
acute headache attributed to non traumatic acute subdural haemorrhage (asdh)	paracetamol (acetaminophen) overuse headache		1
acute headache attributed to non traumatic acute subdural haemorrhage (asdh)	paratrigeminal oculosympathetic (raeder s) syndrome		1
acute headache attributed to non traumatic acute subdural haemorrhage (asdh)	paroxysmal hemicrania		1
acute headache attributed to non traumatic acute subdural haemorrhage (asdh)	paroxysmal hemicrania (alternative criteria)		1
acute headache attributed to non traumatic acute subdural haemorrhage (asdh)	persistent aura without infarction		1
acute headache attributed to non traumatic acute subdural haemorrhage (asdh)	persistent headache attributed to mild traumatic injury to the head		1
acute headache attributed to non traumatic acute subdural haemorrhage (asdh)	persistent headache attributed to other trauma or injury to the head and/or neck		1
acute headache attributed to non traumatic acute subdural haemorrhage (asdh)	persistent headache attributed to past bacterial meningitis or meningoencephalitis		1
acute headache attributed to non traumatic acute subdural haemorrhage (asdh)	persistent headache attributed to past cranial and/or cervical vascular disorder		headache attributed to cranial and/or cervical vascular disorder
acute headache attributed to non traumatic acute subdural haemorrhage (asdh)	persistent headache attributed to past disorder of homoeostasis		1
acute headache attributed to non traumatic acute subdural haemorrhage (asdh)	persistent headache attributed to past intracranial fungal or other parasitic infection		1
acute headache attributed to non traumatic acute subdural haemorrhage (asdh)	persistent headache attributed to past ischaemic stroke (cerebral infarction)		1
acute headache attributed to non traumatic acute subdural haemorrhage (asdh)	persistent headache attributed to past non traumatic acute subdural haemorrhage		headache attributed to cranial and/or cervical vascular disorder
acute headache attributed to non traumatic acute subdural haemorrhage (asdh)	persistent headache attributed to past non traumatic intracerebral haemorrhage		headache attributed to cranial and/or cervical vascular disorder
acute headache attributed to non traumatic acute subdural haemorrhage (asdh)	persistent headache attributed to past non traumatic intracranial haemorrhage		1
acute headache attributed to non traumatic acute subdural haemorrhage (asdh)	persistent headache attributed to past non traumatic subarachnoid haemorrhage		headache attributed to cranial and/or cervical vascular disorder
acute headache attributed to non traumatic acute subdural haemorrhage (asdh)	persistent headache attributed to past non vascular intracranial disorder		1
acute headache attributed to non traumatic acute subdural haemorrhage (asdh)	persistent headache attributed to past reversible cerebral vasoconstriction syndrome (rcvs)		headache attributed to cranial and/or cervical vascular disorder
acute headache attributed to non traumatic acute subdural haemorrhage (asdh)	persistent headache attributed to past use of or exposure to a substance		1
acute headache attributed to non traumatic acute subdural haemorrhage (asdh)	persistent headache attributed to traumatic injury to the head		1
acute headache attributed to non traumatic acute subdural haemorrhage (asdh)	persistent headache attributed to whiplash		1
acute headache attributed to non traumatic acute subdural haemorrhage (asdh)	persistent headache or facial or neck pain attributed to past cervical carotid or vertebral artery dissection		1
acute headache attributed to non traumatic acute subdural haemorrhage (asdh)	persistent idiopathic facial pain (pifp)		1
acute headache attributed to non traumatic acute subdural haemorrhage (asdh)	post dural puncture headache		1
acute headache attributed to non traumatic acute subdural haemorrhage (asdh)	post electroconvulsive therapy (ect) headache		1
acute headache attributed to non traumatic acute subdural haemorrhage (asdh)	post endarterectomy headache		headache attributed to cranial and/or cervical vascular disorder
acute headache attributed to non traumatic acute subdural haemorrhage (asdh)	post herpetic neuralgia of nervus intermedius		1
acute headache attributed to non traumatic acute subdural haemorrhage (asdh)	post ictal headache		1
acute headache attributed to non traumatic acute subdural haemorrhage (asdh)	primary cough headache		1
acute headache attributed to non traumatic acute subdural haemorrhage (asdh)	primary exercise headache		1
acute headache attributed to non traumatic acute subdural haemorrhage (asdh)	primary headache associated with sexual activity		1
acute headache attributed to non traumatic acute subdural haemorrhage (asdh)	primary stabbing headache		1
acute headache attributed to non traumatic acute subdural haemorrhage (asdh)	probable chronic tension type headache		1
acute headache attributed to non traumatic acute subdural haemorrhage (asdh)	probable cluster headache		1
acute headache attributed to non traumatic acute subdural haemorrhage (asdh)	probable cold stimulus headache		1
acute headache attributed to non traumatic acute subdural haemorrhage (asdh)	probable external compression headache		1
acute headache attributed to non traumatic acute subdural haemorrhage (asdh)	probable external pressure headache		1
acute headache attributed to non traumatic acute subdural haemorrhage (asdh)	probable external traction headache		1
acute headache attributed to non traumatic acute subdural haemorrhage (asdh)	probable frequent episodic tension type headache		1
acute headache attributed to non traumatic acute subdural haemorrhage (asdh)	probable hemicrania continua		1
acute headache attributed to non traumatic acute subdural haemorrhage (asdh)	probable hypnic headache		1
acute headache attributed to non traumatic acute subdural haemorrhage (asdh)	probable infrequent episodic tension type headache		1
acute headache attributed to non traumatic acute subdural haemorrhage (asdh)	probable migraine with aura		1
acute headache attributed to non traumatic acute subdural haemorrhage (asdh)	probable migraine without aura		1
acute headache attributed to non traumatic acute subdural haemorrhage (asdh)	probable new daily persistent headache		1
acute headache attributed to non traumatic acute subdural haemorrhage (asdh)	probable nummular headache		1
acute headache attributed to non traumatic acute subdural haemorrhage (asdh)	probable paroxysmal hemicrania		1
acute headache attributed to non traumatic acute subdural haemorrhage (asdh)	probable primary cough headache		1
acute headache attributed to non traumatic acute subdural haemorrhage (asdh)	probable primary exercise headache		1
acute headache attributed to non traumatic acute subdural haemorrhage (asdh)	probable primary headache associated with sexual activity		1
acute headache attributed to non traumatic acute subdural haemorrhage (asdh)	probable primary stabbing headache		1
acute headache attributed to non traumatic acute subdural haemorrhage (asdh)	probable short lasting unilateral neuralgiform headache attacks		1
acute headache attributed to non traumatic acute subdural haemorrhage (asdh)	probable trigeminal autonomic cephalalgia		1
acute headache attributed to non traumatic acute subdural haemorrhage (asdh)	pure menstrual migraine with aura		1
acute headache attributed to non traumatic acute subdural haemorrhage (asdh)	pure menstrual migraine without aura		1
acute headache attributed to non traumatic acute subdural haemorrhage (asdh)	recurrent gastrointestinal disturbance		1
acute headache attributed to non traumatic acute subdural haemorrhage (asdh)	retinal migraine		1
acute headache attributed to non traumatic acute subdural haemorrhage (asdh)	secondary glossopharyngeal neuralgia		1
acute headache attributed to non traumatic acute subdural haemorrhage (asdh)	secondary nervus intermedius neuralgia		1
acute headache attributed to non traumatic acute subdural haemorrhage (asdh)	secondary trigeminal neuralgia		1
acute headache attributed to non traumatic acute subdural haemorrhage (asdh)	short lasting unilateral neuralgiform headache attacks		1
acute headache attributed to non traumatic acute subdural haemorrhage (asdh)	short lasting unilateral neuralgiform headache attacks (alternative criteria)		1
acute headache attributed to non traumatic acute subdural haemorrhage (asdh)	short lasting unilateral neuralgiform headache attacks with conjunctival injection and tearing (sunct)		1
acute headache attributed to non traumatic acute subdural haemorrhage (asdh)	short lasting unilateral neuralgiform headache attacks with cranial autonomic symptoms (suna)		1
acute headache attributed to non traumatic acute subdural haemorrhage (asdh)	sleep apnoea headache		1
acute headache attributed to non traumatic acute subdural haemorrhage (asdh)	sporadic hemiplegic migraine (shm)		1
acute headache attributed to non traumatic acute subdural haemorrhage (asdh)	tension type headache (alternative criteria)		1
acute headache attributed to non traumatic acute subdural haemorrhage (asdh)	tension type headache (tth)		1
acute headache attributed to non traumatic acute subdural haemorrhage (asdh)	tolosa hunt syndrome		1
acute headache attributed to non traumatic acute subdural haemorrhage (asdh)	trigeminal autonomic cephalalgias (tacs)		1
acute headache attributed to non traumatic acute subdural haemorrhage (asdh)	trigeminal neuralgia		1
acute headache attributed to non traumatic acute subdural haemorrhage (asdh)	trigeminal neuralgia attributed to multiple sclerosis		1
acute headache attributed to non traumatic acute subdural haemorrhage (asdh)	trigeminal neuralgia attributed to other cause		1
acute headache attributed to non traumatic acute subdural haemorrhage (asdh)	trigeminal neuralgia attributed to space occupying lesion		1
acute headache attributed to non traumatic acute subdural haemorrhage (asdh)	trigeminal post herpetic neuralgia		1
acute headache attributed to non traumatic acute subdural haemorrhage (asdh)	typical aura with headache		1
acute headache attributed to non traumatic acute subdural haemorrhage (asdh)	typical aura without headache		1
acute headache attributed to non traumatic acute subdural haemorrhage (asdh)	undifferentiated trigeminal autonomic cephalalgia		1
acute headache attributed to non traumatic acute subdural haemorrhage (asdh)	vestibular migraine		1
acute headache attributed to non traumatic acute subdural haemorrhage (asdh)	visual snow		1
acute headache attributed to non traumatic intracerebral haemorrhage	acute headache attributed to non traumatic subarachnoid haemorrhage (sah)		headache attributed to cranial and/or cervical vascular disorder
acute headache attributed to non traumatic intracerebral haemorrhage	acute headache attributed to other systemic infection		1
acute headache attributed to non traumatic intracerebral haemorrhage	acute headache attributed to other trauma or injury to the head and/or neck		1
acute headache attributed to non traumatic intracerebral haemorrhage	acute headache attributed to reversible cerebral vasoconstriction syndrome (rcvs)		headache attributed to cranial and/or cervical vascular disorder
acute headache attributed to non traumatic intracerebral haemorrhage	acute headache attributed to systemic bacterial infection		1
acute headache attributed to non traumatic intracerebral haemorrhage	acute headache attributed to systemic viral infection		1
acute headache attributed to non traumatic intracerebral haemorrhage	acute headache attributed to traumatic injury to the head		1
acute headache attributed to non traumatic intracerebral haemorrhage	acute headache attributed to whiplash		1
acute headache attributed to non traumatic intracerebral haemorrhage	acute headache or facial or neck pain attributed to cervical carotid or vertebral artery dissection		1
acute headache attributed to non traumatic intracerebral haemorrhage	acute headache probably attributed to reversible cerebral vasoconstriction syndrome (rcvs)		headache attributed to cranial and/or cervical vascular disorder
acute headache attributed to non traumatic intracerebral haemorrhage	alcohol induced headache		1
acute headache attributed to non traumatic intracerebral haemorrhage	alternating hemiplegia of childhood		1
acute headache attributed to non traumatic intracerebral haemorrhage	benign paroxysmal torticollis		1
acute headache attributed to non traumatic intracerebral haemorrhage	benign paroxysmal vertigo		1
acute headache attributed to non traumatic intracerebral haemorrhage	burning mouth syndrome (bms)		1
acute headache attributed to non traumatic intracerebral haemorrhage	calcitonin gene related peptide (cgrp) induced headache		1
acute headache attributed to non traumatic intracerebral haemorrhage	carbon monoxide (co) induced headache		1
acute headache attributed to non traumatic intracerebral haemorrhage	central neuropathic pain		1
acute headache attributed to non traumatic intracerebral haemorrhage	central neuropathic pain attributed to multiple sclerosis (ms)		1
acute headache attributed to non traumatic intracerebral haemorrhage	central post stroke pain (cpsp)		1
acute headache attributed to non traumatic intracerebral haemorrhage	cerebrospinal fluid (csf) fistula headache		1
acute headache attributed to non traumatic intracerebral haemorrhage	cervicogenic headache		1
acute headache attributed to non traumatic intracerebral haemorrhage	chronic cluster headache		1
acute headache attributed to non traumatic intracerebral haemorrhage	chronic headache attributed to bacterial meningitis or meningoencephalitis		1
acute headache attributed to non traumatic intracerebral haemorrhage	chronic headache attributed to intracranial fungal or other parasitic infection		1
acute headache attributed to non traumatic intracerebral haemorrhage	chronic headache attributed to other systemic infection		1
acute headache attributed to non traumatic intracerebral haemorrhage	chronic headache attributed to systemic bacterial infection		1
acute headache attributed to non traumatic intracerebral haemorrhage	chronic headache attributed to systemic viral infection		1
acute headache attributed to non traumatic intracerebral haemorrhage	chronic migraine (alternative criteria)		1
acute headache attributed to non traumatic intracerebral haemorrhage	chronic migraine with continuous pain		1
acute headache attributed to non traumatic intracerebral haemorrhage	chronic migraine with pain free periods		1
acute headache attributed to non traumatic intracerebral haemorrhage	chronic suna		1
acute headache attributed to non traumatic intracerebral haemorrhage	chronic sunct		1
acute headache attributed to non traumatic intracerebral haemorrhage	chronic tension type headache		1
acute headache attributed to non traumatic intracerebral haemorrhage	chronic tension type headache (alternative criteria)		1
acute headache attributed to non traumatic intracerebral haemorrhage	chronic tension type headache associated with pericranial tenderness		1
acute headache attributed to non traumatic intracerebral haemorrhage	chronic tension type headache not associated with pericranial tenderness		1
acute headache attributed to non traumatic intracerebral haemorrhage	classical glossopharyngeal neuralgia		1
acute headache attributed to non traumatic intracerebral haemorrhage	classical nervus intermedius neuralgia		1
acute headache attributed to non traumatic intracerebral haemorrhage	classical trigeminal neuralgia		1
acute headache attributed to non traumatic intracerebral haemorrhage	classical trigeminal neuralgia purely paroxysmal		1
acute headache attributed to non traumatic intracerebral haemorrhage	classical trigeminal neuralgia with concomitant continuous pain		1
acute headache attributed to non traumatic intracerebral haemorrhage	cluster headache		1
acute headache attributed to non traumatic intracerebral haemorrhage	cluster headache (alternative criteria)		1
acute headache attributed to non traumatic intracerebral haemorrhage	cocaine induced headache		1
acute headache attributed to non traumatic intracerebral haemorrhage	cold stimulus headache		1
acute headache attributed to non traumatic intracerebral haemorrhage	combination analgesic overuse headache		1
acute headache attributed to non traumatic intracerebral haemorrhage	complications of migraine		1
acute headache attributed to non traumatic intracerebral haemorrhage	cyclical vomiting syndrome		1
acute headache attributed to non traumatic intracerebral haemorrhage	delayed alcohol induced headache		1
acute headache attributed to non traumatic intracerebral haemorrhage	delayed cgrp induced headache		1
acute headache attributed to non traumatic intracerebral haemorrhage	delayed histamine induced headache		1
acute headache attributed to non traumatic intracerebral haemorrhage	delayed no donor induced headache		1
acute headache attributed to non traumatic intracerebral haemorrhage	delayed onset acute headache attributed to mild traumatic injury to the head		1
acute headache attributed to non traumatic intracerebral haemorrhage	delayed onset acute headache attributed to moderate or severe traumatic injury to the head		1
acute headache attributed to non traumatic intracerebral haemorrhage	delayed onset persistent headache attributed to mild traumatic injury to the head		1
acute headache attributed to non traumatic intracerebral haemorrhage	delayed onset persistent headache attributed to moderate or severe traumatic injury to the head		1
acute headache attributed to non traumatic intracerebral haemorrhage	epicrania fugax		1
acute headache attributed to non traumatic intracerebral haemorrhage	episodic cluster headache		1
acute headache attributed to non traumatic intracerebral haemorrhage	episodic paroxysmal hemicrania		1
acute headache attributed to non traumatic intracerebral haemorrhage	episodic suna		1
acute headache attributed to non traumatic intracerebral haemorrhage	episodic sunct		1
acute headache attributed to non traumatic intracerebral haemorrhage	episodic syndromes that may be associated with migraine		1
acute headache attributed to non traumatic intracerebral haemorrhage	ergotamine overuse headache		1
acute headache attributed to non traumatic intracerebral haemorrhage	external pressure headache		1
acute headache attributed to non traumatic intracerebral haemorrhage	external traction headache		1
acute headache attributed to non traumatic intracerebral haemorrhage	familial hemiplegic migraine (fhm)		1
acute headache attributed to non traumatic intracerebral haemorrhage	familial hemiplegic migraine other loci		1
acute headache attributed to non traumatic intracerebral haemorrhage	familial hemiplegic migraine type 1 (fhm1)		1
acute headache attributed to non traumatic intracerebral haemorrhage	familial hemiplegic migraine type 2 (fhm2)		1
acute headache attributed to non traumatic intracerebral haemorrhage	familial hemiplegic migraine type 3 (fhm3)		1
acute headache attributed to non traumatic intracerebral haemorrhage	frequent episodic tension type headache		1
acute headache attributed to non traumatic intracerebral haemorrhage	frequent episodic tension type headache (alternative criteria)		1
acute headache attributed to non traumatic intracerebral haemorrhage	frequent episodic tension type headache associated with pericranial tenderness		1
acute headache attributed to non traumatic intracerebral haemorrhage	frequent episodic tension type headache not associated with pericranial tenderness		1
acute headache attributed to non traumatic intracerebral haemorrhage	glossopharyngeal neuralgia		1
acute headache attributed to non traumatic intracerebral haemorrhage	head and/or neck pain attributed to orthostatic (postural) hypotension		1
acute headache attributed to non traumatic intracerebral haemorrhage	head or facial pain attributed to inflammation of the stylohyoid ligament		1
acute headache attributed to non traumatic intracerebral haemorrhage	headache and/or migraine like aura attributed to chronic intracranial vasculopathy		headache attributed to cranial and/or cervical vascular disorder
acute headache attributed to non traumatic intracerebral haemorrhage	headache attributed to a substance or its withdrawal		1
acute headache attributed to non traumatic intracerebral haemorrhage	headache attributed to acute angle closure glaucoma		1
acute headache attributed to non traumatic intracerebral haemorrhage	headache attributed to acute rhinosinusitis		1
acute headache attributed to non traumatic intracerebral haemorrhage	headache attributed to aeroplane travel		1
acute headache attributed to non traumatic intracerebral haemorrhage	headache attributed to arterial hypertension		1
acute headache attributed to non traumatic intracerebral haemorrhage	headache attributed to arteritis		headache attributed to cranial and/or cervical vascular disorder
acute headache attributed to non traumatic intracerebral haemorrhage	headache attributed to aseptic (non infectious) meningitis		1
acute headache attributed to non traumatic intracerebral haemorrhage	headache attributed to autonomic dysreflexia		1
acute headache attributed to non traumatic intracerebral haemorrhage	headache attributed to bacterial meningitis or meningoencephalitis		1
acute headache attributed to non traumatic intracerebral haemorrhage	headache attributed to carcinomatous meningitis		1
acute headache attributed to non traumatic intracerebral haemorrhage	headache attributed to carotid or vertebral angioplasty or stenting		headache attributed to cranial and/or cervical vascular disorder
acute headache attributed to non traumatic intracerebral haemorrhage	headache attributed to cerebral ischaemic event		headache attributed to cranial and/or cervical vascular disorder
acute headache attributed to non traumatic intracerebral haemorrhage	headache attributed to cervical carotid or vertebral artery disorder		headache attributed to cranial and/or cervical vascular disorder
acute headache attributed to non traumatic intracerebral haemorrhage	headache attributed to cervical myofascial pain		1
acute headache attributed to non traumatic intracerebral haemorrhage	headache attributed to chronic or recurring rhinosinusitis		1
acute headache attributed to non traumatic intracerebral haemorrhage	headache attributed to colloid cyst of the third ventricle		1
acute headache attributed to non traumatic intracerebral haemorrhage	headache attributed to cranial and/or cervical vascular disorder		1
acute headache attributed to non traumatic intracerebral haemorrhage	headache attributed to cranial venous disorder		headache attributed to cranial and/or cervical vascular disorder
acute headache attributed to non traumatic intracerebral haemorrhage	headache attributed to cranial venous sinus stenting		headache attributed to cranial and/or cervical vascular disorder
acute headache attributed to non traumatic intracerebral haemorrhage	headache attributed to craniocervical dystonia		1
acute headache attributed to non traumatic intracerebral haemorrhage	headache attributed to depressive disorder		1
acute headache attributed to non traumatic intracerebral haemorrhage	headache attributed to disorder of cranial bone		1
acute headache attributed to non traumatic intracerebral haemorrhage	headache attributed to disorder of homoeostasis		1
acute headache attributed to non traumatic intracerebral haemorrhage	headache attributed to disorder of the ears		1
acute headache attributed to non traumatic intracerebral haemorrhage	headache attributed to disorder of the eyes		1
acute headache attributed to non traumatic intracerebral haemorrhage	headache attributed to disorder of the nasal mucosa turbinates or septum		1
acute headache attributed to non traumatic intracerebral haemorrhage	headache attributed to disorder of the neck		1
acute headache attributed to non traumatic intracerebral haemorrhage	headache attributed to disorder of the nose or paranasal sinuses		1
acute headache attributed to non traumatic intracerebral haemorrhage	headache attributed to disorder of the teeth		1
acute headache attributed to non traumatic intracerebral haemorrhage	headache attributed to dural arteriovenous fistula (davf)		headache attributed to cranial and/or cervical vascular disorder
acute headache attributed to non traumatic intracerebral haemorrhage	headache attributed to epileptic seizure		1
acute headache attributed to non traumatic intracerebral haemorrhage	headache attributed to exogenous acute pressor agent		1
acute headache attributed to non traumatic intracerebral haemorrhage	headache attributed to external application of a cold stimulus		1
acute headache attributed to non traumatic intracerebral haemorrhage	headache attributed to generalized anxiety disorder		1
acute headache attributed to non traumatic intracerebral haemorrhage	headache attributed to giant cell arteritis (gca)		headache attributed to cranial and/or cervical vascular disorder
acute headache attributed to non traumatic intracerebral haemorrhage	headache attributed to heterophoria or heterotropia		1
acute headache attributed to non traumatic intracerebral haemorrhage	headache attributed to hypertensive crisis without hypertensive encephalopathy		1
acute headache attributed to non traumatic intracerebral haemorrhage	headache attributed to hypertensive encephalopathy		1
acute headache attributed to non traumatic intracerebral haemorrhage	headache attributed to hypoxia and/or hypercapnia		1
acute headache attributed to non traumatic intracerebral haemorrhage	headache attributed to increased cerebrospinal fluid (csf) pressure		1
acute headache attributed to non traumatic intracerebral haemorrhage	headache attributed to infection		1
acute headache attributed to non traumatic intracerebral haemorrhage	headache attributed to intracranial artery dissection		headache attributed to cranial and/or cervical vascular disorder
acute headache attributed to non traumatic intracerebral haemorrhage	headache attributed to intracranial fungal or other parasitic infection		1
acute headache attributed to non traumatic intracerebral haemorrhage	headache attributed to intracranial hypertension secondary to chromosomal disorder		1
acute headache attributed to non traumatic intracerebral haemorrhage	headache attributed to intracranial hypertension secondary to hydrocephalus		1
acute headache attributed to non traumatic intracerebral haemorrhage	headache attributed to intracranial infection		1
acute headache attributed to non traumatic intracerebral haemorrhage	headache attributed to intracranial neoplasia		1
acute headache attributed to non traumatic intracerebral haemorrhage	headache attributed to intracranial neoplasm		1
acute headache attributed to non traumatic intracerebral haemorrhage	headache attributed to intrathecal injection		1
acute headache attributed to non traumatic intracerebral haemorrhage	headache attributed to ischaemic ocular motor nerve palsy		1
acute headache attributed to non traumatic intracerebral haemorrhage	headache attributed to ischaemic stroke (cerebral infarction)		headache attributed to cranial and/or cervical vascular disorder
acute headache attributed to non traumatic intracerebral haemorrhage	headache attributed to localized brain infection		1
acute headache attributed to non traumatic intracerebral haemorrhage	headache attributed to low cerebrospinal fluid (csf) pressure		1
acute headache attributed to non traumatic intracerebral haemorrhage	headache attributed to lymphocytic hypophysitis		1
acute headache attributed to non traumatic intracerebral haemorrhage	headache attributed to neurosarcoidosis		1
acute headache attributed to non traumatic intracerebral haemorrhage	headache attributed to non infectious inflammatory intracranial disease		1
acute headache attributed to non traumatic intracerebral haemorrhage	headache attributed to non traumatic intracranial haemorrhage		1
acute headache attributed to non traumatic intracerebral haemorrhage	headache attributed to non vascular intracranial disorder		1
acute headache attributed to non traumatic intracerebral haemorrhage	headache attributed to occasional use of non headache medication		1
acute headache attributed to non traumatic intracerebral haemorrhage	headache attributed to ocular inflammatory disorder		1
acute headache attributed to non traumatic intracerebral haemorrhage	headache attributed to other acute intracranial arterial disorder		headache attributed to cranial and/or cervical vascular disorder
acute headache attributed to non traumatic intracerebral haemorrhage	headache attributed to other disorder of homeostasis		1
acute headache attributed to non traumatic intracerebral haemorrhage	headache attributed to other disorder of homoeostasis		1
acute headache attributed to non traumatic intracerebral haemorrhage	headache attributed to other metabolic or systemic disorder		1
acute headache attributed to non traumatic intracerebral haemorrhage	headache attributed to other non infectious inflammatory intracranial disease		1
acute headache attributed to non traumatic intracerebral haemorrhage	headache attributed to other non vascular intracranial disorder		1
acute headache attributed to non traumatic intracerebral haemorrhage	headache attributed to other systemic infection		1
acute headache attributed to non traumatic intracerebral haemorrhage	headache attributed to panic disorder		1
acute headache attributed to non traumatic intracerebral haemorrhage	headache attributed to phaeochromocytoma		1
acute headache attributed to non traumatic intracerebral haemorrhage	headache attributed to pituitary apoplexy		headache attributed to cranial and/or cervical vascular disorder
acute headache attributed to non traumatic intracerebral haemorrhage	headache attributed to post traumatic stress disorder (ptsd)		1
acute headache attributed to non traumatic intracerebral haemorrhage	headache attributed to pre eclampsia or eclampsia		1
acute headache attributed to non traumatic intracerebral haemorrhage	headache attributed to primary angiitis of the central nervous system (pacns)		headache attributed to cranial and/or cervical vascular disorder
acute headache attributed to non traumatic intracerebral haemorrhage	headache attributed to psychiatric disorder		1
acute headache attributed to non traumatic intracerebral haemorrhage	headache attributed to psychotic disorder		1
acute headache attributed to non traumatic intracerebral haemorrhage	headache attributed to radiosurgery of the brain		1
acute headache attributed to non traumatic intracerebral haemorrhage	headache attributed to refractive error		1
acute headache attributed to non traumatic intracerebral haemorrhage	headache attributed to retropharyngeal tendonitis		1
acute headache attributed to non traumatic intracerebral haemorrhage	headache attributed to reversible cerebral vasoconstriction syndrome (rcvs)		1
acute headache attributed to non traumatic intracerebral haemorrhage	headache attributed to secondary angiitis of the central nervous system (sacns)		headache attributed to cranial and/or cervical vascular disorder
acute headache attributed to non traumatic intracerebral haemorrhage	headache attributed to separation anxiety disorder		1
acute headache attributed to non traumatic intracerebral haemorrhage	headache attributed to social anxiety disorder (social phobia)		1
acute headache attributed to non traumatic intracerebral haemorrhage	headache attributed to somatization disorder		1
acute headache attributed to non traumatic intracerebral haemorrhage	headache attributed to specific phobia		1
acute headache attributed to non traumatic intracerebral haemorrhage	headache attributed to spontaneous intracranial hypotension		1
acute headache attributed to non traumatic intracerebral haemorrhage	headache attributed to substance withdrawal		1
acute headache attributed to non traumatic intracerebral haemorrhage	headache attributed to syndrome of retinal vasculopathy with cerebral leukoencephalopathy and systemic manifestations (rvclsm)		headache attributed to cranial and/or cervical vascular disorder
acute headache attributed to non traumatic intracerebral haemorrhage	headache attributed to systemic bacterial infection		1
acute headache attributed to non traumatic intracerebral haemorrhage	headache attributed to systemic infection		1
acute headache attributed to non traumatic intracerebral haemorrhage	headache attributed to systemic viral infection		1
acute headache attributed to non traumatic intracerebral haemorrhage	headache attributed to temporomandibular disorder (tmd)		1
acute headache attributed to non traumatic intracerebral haemorrhage	headache attributed to trauma or injury to the head and/or neck		1
acute headache attributed to non traumatic intracerebral haemorrhage	headache attributed to travel in space		1
acute headache attributed to non traumatic intracerebral haemorrhage	headache attributed to unruptured saccular aneurysm		headache attributed to cranial and/or cervical vascular disorder
acute headache attributed to non traumatic intracerebral haemorrhage	headache attributed to unruptured vascular malformation		headache attributed to cranial and/or cervical vascular disorder
acute headache attributed to non traumatic intracerebral haemorrhage	headache attributed to upper cervical radiculopathy		1
acute headache attributed to non traumatic intracerebral haemorrhage	headache attributed to use of or exposure to a substance		1
acute headache attributed to non traumatic intracerebral haemorrhage	headache attributed to use of or exposure to other substance		1
acute headache attributed to non traumatic intracerebral haemorrhage	headache attributed to viral encephalitis		1
acute headache attributed to non traumatic intracerebral haemorrhage	headache attributed to viral meningitis		1
acute headache attributed to non traumatic intracerebral haemorrhage	headache attributed to viral meningitis or encephalitis		1
acute headache attributed to non traumatic intracerebral haemorrhage	headache attributed to withdrawal from chronic use of other substance		1
acute headache attributed to non traumatic intracerebral haemorrhage	headache not elsewhere classified		1
acute headache attributed to non traumatic intracerebral haemorrhage	headache or facial or neck pain attributed to cervical carotid or vertebral artery dissection		headache attributed to cranial and/or cervical vascular disorder
acute headache attributed to non traumatic intracerebral haemorrhage	headache or facial pain attributed to disorder of the cranium neck eyes ears nose sinuses teeth mouth or other facial or cervical structure		1
acute headache attributed to non traumatic intracerebral haemorrhage	headache or facial pain attributed to other disorder of cranium neck eyes ears nose sinuses teeth mouth or other facial or cervical structure		1
acute headache attributed to non traumatic intracerebral haemorrhage	headache probably attributed to external application of a cold stimulus		1
acute headache attributed to non traumatic intracerebral haemorrhage	headache probably attributed to ingestion or inhalation of a cold stimulus		1
acute headache attributed to non traumatic intracerebral haemorrhage	headache unspecified		1
acute headache attributed to non traumatic intracerebral haemorrhage	hemicrania continua		1
acute headache attributed to non traumatic intracerebral haemorrhage	hemicrania continua (alternative criteria)		1
acute headache attributed to non traumatic intracerebral haemorrhage	hemicrania continua remitting subtype		1
acute headache attributed to non traumatic intracerebral haemorrhage	hemicrania continua unremitting subtype		1
acute headache attributed to non traumatic intracerebral haemorrhage	hemiplegic migraine		1
acute headache attributed to non traumatic intracerebral haemorrhage	high altitude headache		1
acute headache attributed to non traumatic intracerebral haemorrhage	histamine induced headache		1
acute headache attributed to non traumatic intracerebral haemorrhage	hypnic headache		1
acute headache attributed to non traumatic intracerebral haemorrhage	ictal epileptic headache		1
acute headache attributed to non traumatic intracerebral haemorrhage	idiopathic glossopharyngeal neuralgia		1
acute headache attributed to non traumatic intracerebral haemorrhage	idiopathic nervus intermedius neuralgia		1
acute headache attributed to non traumatic intracerebral haemorrhage	idiopathic painful glossopharyngeal neuropathy		1
acute headache attributed to non traumatic intracerebral haemorrhage	idiopathic painful nervus intermedius neuropathy		1
acute headache attributed to non traumatic intracerebral haemorrhage	idiopathic painful trigeminal neuropathy		1
acute headache attributed to non traumatic intracerebral haemorrhage	idiopathic trigeminal neuralgia		1
acute headache attributed to non traumatic intracerebral haemorrhage	idiopathic trigeminal neuralgia with concomitant continuous pain		1
acute headache attributed to non traumatic intracerebral haemorrhage	immediate alcohol induced headache		1
acute headache attributed to non traumatic intracerebral haemorrhage	immediate cgrp induced headache		1
acute headache attributed to non traumatic intracerebral haemorrhage	immediate histamine induced headache		1
acute headache attributed to non traumatic intracerebral haemorrhage	immediate no donor induced headache		1
acute headache attributed to non traumatic intracerebral haemorrhage	infantile colic		1
acute headache attributed to non traumatic intracerebral haemorrhage	infrequent episodic tension type headache		1
acute headache attributed to non traumatic intracerebral haemorrhage	infrequent episodic tension type headache (alternative criteria)		1
acute headache attributed to non traumatic intracerebral haemorrhage	infrequent episodic tension type headache associated with pericranial tenderness		1
acute headache attributed to non traumatic intracerebral haemorrhage	infrequent episodic tension type headache not associated with pericranial tenderness		1
acute headache attributed to non traumatic intracerebral haemorrhage	medication overuse headache (moh)		1
acute headache attributed to non traumatic intracerebral haemorrhage	medication overuse headache attributed to multiple drug classes not individually overused		1
acute headache attributed to non traumatic intracerebral haemorrhage	medication overuse headache attributed to other medication		1
acute headache attributed to non traumatic intracerebral haemorrhage	medication overuse headache attributed to unspecified or unverified overuse of multiple drug classes		1
acute headache attributed to non traumatic intracerebral haemorrhage	menstrually related migraine with aura		1
acute headache attributed to non traumatic intracerebral haemorrhage	menstrually related migraine without aura		1
acute headache attributed to non traumatic intracerebral haemorrhage	migraine		1
acute headache attributed to non traumatic intracerebral haemorrhage	migraine aura status		1
acute headache attributed to non traumatic intracerebral haemorrhage	migraine like aura attributed to cerebral amyloid angiopathy (caa)		headache attributed to cranial and/or cervical vascular disorder
acute headache attributed to non traumatic intracerebral haemorrhage	migraine with aura		1
acute headache attributed to non traumatic intracerebral haemorrhage	migraine with brainstem aura		1
acute headache attributed to non traumatic intracerebral haemorrhage	migraine with typical aura		1
acute headache attributed to non traumatic intracerebral haemorrhage	migraine without aura		1
acute headache attributed to non traumatic intracerebral haemorrhage	migrainous infarction		1
acute headache attributed to non traumatic intracerebral haemorrhage	neck tongue syndrome		1
acute headache attributed to non traumatic intracerebral haemorrhage	nervus intermedius neuralgia		1
acute headache attributed to non traumatic intracerebral haemorrhage	nitric oxide (no) donor induced headache		1
acute headache attributed to non traumatic intracerebral haemorrhage	non menstrual migraine with aura		1
acute headache attributed to non traumatic intracerebral haemorrhage	non menstrual migraine without aura		1
acute headache attributed to non traumatic intracerebral haemorrhage	non opioid analgesic overuse headache		1
acute headache attributed to non traumatic intracerebral haemorrhage	non steroidal anti inflammatory drug (nsaid) overuse headache		1
acute headache attributed to non traumatic intracerebral haemorrhage	nummular headache		1
acute headache attributed to non traumatic intracerebral haemorrhage	occipital neuralgia		1
acute headache attributed to non traumatic intracerebral haemorrhage	opioid overuse headache		1
acute headache attributed to non traumatic intracerebral haemorrhage	opioid withdrawal headache		1
acute headache attributed to non traumatic intracerebral haemorrhage	other headache disorders		1
acute headache attributed to non traumatic intracerebral haemorrhage	other non opioid analgesic overuse headache		1
acute headache attributed to non traumatic intracerebral haemorrhage	other primary headache disorders		1
acute headache attributed to non traumatic intracerebral haemorrhage	pain attributed to a lesion or disease of nervus intermedius		1
acute headache attributed to non traumatic intracerebral haemorrhage	pain attributed to a lesion or disease of the glossopharyngeal nerve		1
acute headache attributed to non traumatic intracerebral haemorrhage	pain attributed to a lesion or disease of the trigeminal nerve		1
acute headache attributed to non traumatic intracerebral haemorrhage	painful glossopharyngeal neuropathy		1
acute headache attributed to non traumatic intracerebral haemorrhage	painful glossopharyngeal neuropathy attributed to a known cause		1
acute headache attributed to non traumatic intracerebral haemorrhage	painful lesions of the cranial nerves and other facial pain		1
acute headache attributed to non traumatic intracerebral haemorrhage	painful nervus intermedius neuropathy		1
acute headache attributed to non traumatic intracerebral haemorrhage	painful nervus intermedius neuropathy attributed to herpes zoster		1
acute headache attributed to non traumatic intracerebral haemorrhage	painful nervus intermedius neuropathy attributed to other disorder		1
acute headache attributed to non traumatic intracerebral haemorrhage	painful optic neuritis		1
acute headache attributed to non traumatic intracerebral haemorrhage	painful post traumatic trigeminal neuropathy		1
acute headache attributed to non traumatic intracerebral haemorrhage	painful trigeminal neuropathy		1
acute headache attributed to non traumatic intracerebral haemorrhage	painful trigeminal neuropathy attributed to herpes zoster		1
acute headache attributed to non traumatic intracerebral haemorrhage	painful trigeminal neuropathy attributed to other disorder		1
acute headache attributed to non traumatic intracerebral haemorrhage	paracetamol (acetaminophen) overuse headache		1
acute headache attributed to non traumatic intracerebral haemorrhage	paratrigeminal oculosympathetic (raeder s) syndrome		1
acute headache attributed to non traumatic intracerebral haemorrhage	paroxysmal hemicrania		1
acute headache attributed to non traumatic intracerebral haemorrhage	paroxysmal hemicrania (alternative criteria)		1
acute headache attributed to non traumatic intracerebral haemorrhage	persistent aura without infarction		1
acute headache attributed to non traumatic intracerebral haemorrhage	persistent headache attributed to mild traumatic injury to the head		1
acute headache attributed to non traumatic intracerebral haemorrhage	persistent headache attributed to other trauma or injury to the head and/or neck		1
acute headache attributed to non traumatic intracerebral haemorrhage	persistent headache attributed to past bacterial meningitis or meningoencephalitis		1
acute headache attributed to non traumatic intracerebral haemorrhage	persistent headache attributed to past cranial and/or cervical vascular disorder		headache attributed to cranial and/or cervical vascular disorder
acute headache attributed to non traumatic intracerebral haemorrhage	persistent headache attributed to past disorder of homoeostasis		1
acute headache attributed to non traumatic intracerebral haemorrhage	persistent headache attributed to past intracranial fungal or other parasitic infection		1
acute headache attributed to non traumatic intracerebral haemorrhage	persistent headache attributed to past ischaemic stroke (cerebral infarction)		1
acute headache attributed to non traumatic intracerebral haemorrhage	persistent headache attributed to past non traumatic acute subdural haemorrhage		headache attributed to cranial and/or cervical vascular disorder
acute headache attributed to non traumatic intracerebral haemorrhage	persistent headache attributed to past non traumatic intracerebral haemorrhage		headache attributed to cranial and/or cervical vascular disorder
acute headache attributed to non traumatic intracerebral haemorrhage	persistent headache attributed to past non traumatic intracranial haemorrhage		1
acute headache attributed to non traumatic intracerebral haemorrhage	persistent headache attributed to past non traumatic subarachnoid haemorrhage		headache attributed to cranial and/or cervical vascular disorder
acute headache attributed to non traumatic intracerebral haemorrhage	persistent headache attributed to past non vascular intracranial disorder		1
acute headache attributed to non traumatic intracerebral haemorrhage	persistent headache attributed to past reversible cerebral vasoconstriction syndrome (rcvs)		headache attributed to cranial and/or cervical vascular disorder
acute headache attributed to non traumatic intracerebral haemorrhage	persistent headache attributed to past use of or exposure to a substance		1
acute headache attributed to non traumatic intracerebral haemorrhage	persistent headache attributed to traumatic injury to the head		1
acute headache attributed to non traumatic intracerebral haemorrhage	persistent headache attributed to whiplash		1
acute headache attributed to non traumatic intracerebral haemorrhage	persistent headache or facial or neck pain attributed to past cervical carotid or vertebral artery dissection		1
acute headache attributed to non traumatic intracerebral haemorrhage	persistent idiopathic facial pain (pifp)		1
acute headache attributed to non traumatic intracerebral haemorrhage	post dural puncture headache		1
acute headache attributed to non traumatic intracerebral haemorrhage	post electroconvulsive therapy (ect) headache		1
acute headache attributed to non traumatic intracerebral haemorrhage	post endarterectomy headache		headache attributed to cranial and/or cervical vascular disorder
acute headache attributed to non traumatic intracerebral haemorrhage	post herpetic neuralgia of nervus intermedius		1
acute headache attributed to non traumatic intracerebral haemorrhage	post ictal headache		1
acute headache attributed to non traumatic intracerebral haemorrhage	primary cough headache		1
acute headache attributed to non traumatic intracerebral haemorrhage	primary exercise headache		1
acute headache attributed to non traumatic intracerebral haemorrhage	primary headache associated with sexual activity		1
acute headache attributed to non traumatic intracerebral haemorrhage	primary stabbing headache		1
acute headache attributed to non traumatic intracerebral haemorrhage	probable chronic tension type headache		1
acute headache attributed to non traumatic intracerebral haemorrhage	probable cluster headache		1
acute headache attributed to non traumatic intracerebral haemorrhage	probable cold stimulus headache		1
acute headache attributed to non traumatic intracerebral haemorrhage	probable external compression headache		1
acute headache attributed to non traumatic intracerebral haemorrhage	probable external pressure headache		1
acute headache attributed to non traumatic intracerebral haemorrhage	probable external traction headache		1
acute headache attributed to non traumatic intracerebral haemorrhage	probable frequent episodic tension type headache		1
acute headache attributed to non traumatic intracerebral haemorrhage	probable hemicrania continua		1
acute headache attributed to non traumatic intracerebral haemorrhage	probable hypnic headache		1
acute headache attributed to non traumatic intracerebral haemorrhage	probable infrequent episodic tension type headache		1
acute headache attributed to non traumatic intracerebral haemorrhage	probable migraine with aura		1
acute headache attributed to non traumatic intracerebral haemorrhage	probable migraine without aura		1
acute headache attributed to non traumatic intracerebral haemorrhage	probable new daily persistent headache		1
acute headache attributed to non traumatic intracerebral haemorrhage	probable nummular headache		1
acute headache attributed to non traumatic intracerebral haemorrhage	probable paroxysmal hemicrania		1
acute headache attributed to non traumatic intracerebral haemorrhage	probable primary cough headache		1
acute headache attributed to non traumatic intracerebral haemorrhage	probable primary exercise headache		1
acute headache attributed to non traumatic intracerebral haemorrhage	probable primary headache associated with sexual activity		1
acute headache attributed to non traumatic intracerebral haemorrhage	probable primary stabbing headache		1
acute headache attributed to non traumatic intracerebral haemorrhage	probable short lasting unilateral neuralgiform headache attacks		1
acute headache attributed to non traumatic intracerebral haemorrhage	probable trigeminal autonomic cephalalgia		1
acute headache attributed to non traumatic intracerebral haemorrhage	pure menstrual migraine with aura		1
acute headache attributed to non traumatic intracerebral haemorrhage	pure menstrual migraine without aura		1
acute headache attributed to non traumatic intracerebral haemorrhage	recurrent gastrointestinal disturbance		1
acute headache attributed to non traumatic intracerebral haemorrhage	retinal migraine		1
acute headache attributed to non traumatic intracerebral haemorrhage	secondary glossopharyngeal neuralgia		1
acute headache attributed to non traumatic intracerebral haemorrhage	secondary nervus intermedius neuralgia		1
acute headache attributed to non traumatic intracerebral haemorrhage	secondary trigeminal neuralgia		1
acute headache attributed to non traumatic intracerebral haemorrhage	short lasting unilateral neuralgiform headache attacks		1
acute headache attributed to non traumatic intracerebral haemorrhage	short lasting unilateral neuralgiform headache attacks (alternative criteria)		1
acute headache attributed to non traumatic intracerebral haemorrhage	short lasting unilateral neuralgiform headache attacks with conjunctival injection and tearing (sunct)		1
acute headache attributed to non traumatic intracerebral haemorrhage	short lasting unilateral neuralgiform headache attacks with cranial autonomic symptoms (suna)		1
acute headache attributed to non traumatic intracerebral haemorrhage	sleep apnoea headache		1
acute headache attributed to non traumatic intracerebral haemorrhage	sporadic hemiplegic migraine (shm)		1
acute headache attributed to non traumatic intracerebral haemorrhage	tension type headache (alternative criteria)		1
acute headache attributed to non traumatic intracerebral haemorrhage	tension type headache (tth)		1
acute headache attributed to non traumatic intracerebral haemorrhage	tolosa hunt syndrome		1
acute headache attributed to non traumatic intracerebral haemorrhage	trigeminal autonomic cephalalgias (tacs)		1
acute headache attributed to non traumatic intracerebral haemorrhage	trigeminal neuralgia		1
acute headache attributed to non traumatic intracerebral haemorrhage	trigeminal neuralgia attributed to multiple sclerosis		1
acute headache attributed to non traumatic intracerebral haemorrhage	trigeminal neuralgia attributed to other cause		1
acute headache attributed to non traumatic intracerebral haemorrhage	trigeminal neuralgia attributed to space occupying lesion		1
acute headache attributed to non traumatic intracerebral haemorrhage	trigeminal post herpetic neuralgia		1
acute headache attributed to non traumatic intracerebral haemorrhage	typical aura with headache		1
acute headache attributed to non traumatic intracerebral haemorrhage	typical aura without headache		1
acute headache attributed to non traumatic intracerebral haemorrhage	undifferentiated trigeminal autonomic cephalalgia		1
acute headache attributed to non traumatic intracerebral haemorrhage	vestibular migraine		1
acute headache attributed to non traumatic intracerebral haemorrhage	visual snow		1
acute headache attributed to non traumatic subarachnoid haemorrhage (sah)	acute headache attributed to other systemic infection		1
acute headache attributed to non traumatic subarachnoid haemorrhage (sah)	acute headache attributed to other trauma or injury to the head and/or neck		1
acute headache attributed to non traumatic subarachnoid haemorrhage (sah)	acute headache attributed to reversible cerebral vasoconstriction syndrome (rcvs)		headache attributed to cranial and/or cervical vascular disorder
acute headache attributed to non traumatic subarachnoid haemorrhage (sah)	acute headache attributed to systemic bacterial infection		1
acute headache attributed to non traumatic subarachnoid haemorrhage (sah)	acute headache attributed to systemic viral infection		1
acute headache attributed to non traumatic subarachnoid haemorrhage (sah)	acute headache attributed to traumatic injury to the head		1
acute headache attributed to non traumatic subarachnoid haemorrhage (sah)	acute headache attributed to whiplash		1
acute headache attributed to non traumatic subarachnoid haemorrhage (sah)	acute headache or facial or neck pain attributed to cervical carotid or vertebral artery dissection		1
acute headache attributed to non traumatic subarachnoid haemorrhage (sah)	acute headache probably attributed to reversible cerebral vasoconstriction syndrome (rcvs)		headache attributed to cranial and/or cervical vascular disorder
acute headache attributed to non traumatic subarachnoid haemorrhage (sah)	alcohol induced headache		1
acute headache attributed to non traumatic subarachnoid haemorrhage (sah)	alternating hemiplegia of childhood		1
acute headache attributed to non traumatic subarachnoid haemorrhage (sah)	benign paroxysmal torticollis		1
acute headache attributed to non traumatic subarachnoid haemorrhage (sah)	benign paroxysmal vertigo		1
acute headache attributed to non traumatic subarachnoid haemorrhage (sah)	burning mouth syndrome (bms)		1
acute headache attributed to non traumatic subarachnoid haemorrhage (sah)	calcitonin gene related peptide (cgrp) induced headache		1
acute headache attributed to non traumatic subarachnoid haemorrhage (sah)	carbon monoxide (co) induced headache		1
acute headache attributed to non traumatic subarachnoid haemorrhage (sah)	central neuropathic pain		1
acute headache attributed to non traumatic subarachnoid haemorrhage (sah)	central neuropathic pain attributed to multiple sclerosis (ms)		1
acute headache attributed to non traumatic subarachnoid haemorrhage (sah)	central post stroke pain (cpsp)		1
acute headache attributed to non traumatic subarachnoid haemorrhage (sah)	cerebrospinal fluid (csf) fistula headache		1
acute headache attributed to non traumatic subarachnoid haemorrhage (sah)	cervicogenic headache		1
acute headache attributed to non traumatic subarachnoid haemorrhage (sah)	chronic cluster headache		1
acute headache attributed to non traumatic subarachnoid haemorrhage (sah)	chronic headache attributed to bacterial meningitis or meningoencephalitis		1
acute headache attributed to non traumatic subarachnoid haemorrhage (sah)	chronic headache attributed to intracranial fungal or other parasitic infection		1
acute headache attributed to non traumatic subarachnoid haemorrhage (sah)	chronic headache attributed to other systemic infection		1
acute headache attributed to non traumatic subarachnoid haemorrhage (sah)	chronic headache attributed to systemic bacterial infection		1
acute headache attributed to non traumatic subarachnoid haemorrhage (sah)	chronic headache attributed to systemic viral infection		1
acute headache attributed to non traumatic subarachnoid haemorrhage (sah)	chronic migraine (alternative criteria)		1
acute headache attributed to non traumatic subarachnoid haemorrhage (sah)	chronic migraine with continuous pain		1
acute headache attributed to non traumatic subarachnoid haemorrhage (sah)	chronic migraine with pain free periods		1
acute headache attributed to non traumatic subarachnoid haemorrhage (sah)	chronic suna		1
acute headache attributed to non traumatic subarachnoid haemorrhage (sah)	chronic sunct		1
acute headache attributed to non traumatic subarachnoid haemorrhage (sah)	chronic tension type headache		1
acute headache attributed to non traumatic subarachnoid haemorrhage (sah)	chronic tension type headache (alternative criteria)		1
acute headache attributed to non traumatic subarachnoid haemorrhage (sah)	chronic tension type headache associated with pericranial tenderness		1
acute headache attributed to non traumatic subarachnoid haemorrhage (sah)	chronic tension type headache not associated with pericranial tenderness		1
acute headache attributed to non traumatic subarachnoid haemorrhage (sah)	classical glossopharyngeal neuralgia		1
acute headache attributed to non traumatic subarachnoid haemorrhage (sah)	classical nervus intermedius neuralgia		1
acute headache attributed to non traumatic subarachnoid haemorrhage (sah)	classical trigeminal neuralgia		1
acute headache attributed to non traumatic subarachnoid haemorrhage (sah)	classical trigeminal neuralgia purely paroxysmal		1
acute headache attributed to non traumatic subarachnoid haemorrhage (sah)	classical trigeminal neuralgia with concomitant continuous pain		1
acute headache attributed to non traumatic subarachnoid haemorrhage (sah)	cluster headache		1
acute headache attributed to non traumatic subarachnoid haemorrhage (sah)	cluster headache (alternative criteria)		1
acute headache attributed to non traumatic subarachnoid haemorrhage (sah)	cocaine induced headache		1
acute headache attributed to non traumatic subarachnoid haemorrhage (sah)	cold stimulus headache		1
acute headache attributed to non traumatic subarachnoid haemorrhage (sah)	combination analgesic overuse headache		1
acute headache attributed to non traumatic subarachnoid haemorrhage (sah)	complications of migraine		1
acute headache attributed to non traumatic subarachnoid haemorrhage (sah)	cyclical vomiting syndrome		1
acute headache attributed to non traumatic subarachnoid haemorrhage (sah)	delayed alcohol induced headache		1
acute headache attributed to non traumatic subarachnoid haemorrhage (sah)	delayed cgrp induced headache		1
acute headache attributed to non traumatic subarachnoid haemorrhage (sah)	delayed histamine induced headache		1
acute headache attributed to non traumatic subarachnoid haemorrhage (sah)	delayed no donor induced headache		1
acute headache attributed to non traumatic subarachnoid haemorrhage (sah)	delayed onset acute headache attributed to mild traumatic injury to the head		1
acute headache attributed to non traumatic subarachnoid haemorrhage (sah)	delayed onset acute headache attributed to moderate or severe traumatic injury to the head		1
acute headache attributed to non traumatic subarachnoid haemorrhage (sah)	delayed onset persistent headache attributed to mild traumatic injury to the head		1
acute headache attributed to non traumatic subarachnoid haemorrhage (sah)	delayed onset persistent headache attributed to moderate or severe traumatic injury to the head		1
acute headache attributed to non traumatic subarachnoid haemorrhage (sah)	epicrania fugax		1
acute headache attributed to non traumatic subarachnoid haemorrhage (sah)	episodic cluster headache		1
acute headache attributed to non traumatic subarachnoid haemorrhage (sah)	episodic paroxysmal hemicrania		1
acute headache attributed to non traumatic subarachnoid haemorrhage (sah)	episodic suna		1
acute headache attributed to non traumatic subarachnoid haemorrhage (sah)	episodic sunct		1
acute headache attributed to non traumatic subarachnoid haemorrhage (sah)	episodic syndromes that may be associated with migraine		1
acute headache attributed to non traumatic subarachnoid haemorrhage (sah)	ergotamine overuse headache		1
acute headache attributed to non traumatic subarachnoid haemorrhage (sah)	external pressure headache		1
acute headache attributed to non traumatic subarachnoid haemorrhage (sah)	external traction headache		1
acute headache attributed to non traumatic subarachnoid haemorrhage (sah)	familial hemiplegic migraine (fhm)		1
acute headache attributed to non traumatic subarachnoid haemorrhage (sah)	familial hemiplegic migraine other loci		1
acute headache attributed to non traumatic subarachnoid haemorrhage (sah)	familial hemiplegic migraine type 1 (fhm1)		1
acute headache attributed to non traumatic subarachnoid haemorrhage (sah)	familial hemiplegic migraine type 2 (fhm2)		1
acute headache attributed to non traumatic subarachnoid haemorrhage (sah)	familial hemiplegic migraine type 3 (fhm3)		1
acute headache attributed to non traumatic subarachnoid haemorrhage (sah)	frequent episodic tension type headache		1
acute headache attributed to non traumatic subarachnoid haemorrhage (sah)	frequent episodic tension type headache (alternative criteria)		1
acute headache attributed to non traumatic subarachnoid haemorrhage (sah)	frequent episodic tension type headache associated with pericranial tenderness		1
acute headache attributed to non traumatic subarachnoid haemorrhage (sah)	frequent episodic tension type headache not associated with pericranial tenderness		1
acute headache attributed to non traumatic subarachnoid haemorrhage (sah)	glossopharyngeal neuralgia		1
acute headache attributed to non traumatic subarachnoid haemorrhage (sah)	head and/or neck pain attributed to orthostatic (postural) hypotension		1
acute headache attributed to non traumatic subarachnoid haemorrhage (sah)	head or facial pain attributed to inflammation of the stylohyoid ligament		1
acute headache attributed to non traumatic subarachnoid haemorrhage (sah)	headache and/or migraine like aura attributed to chronic intracranial vasculopathy		headache attributed to cranial and/or cervical vascular disorder
acute headache attributed to non traumatic subarachnoid haemorrhage (sah)	headache attributed to a substance or its withdrawal		1
acute headache attributed to non traumatic subarachnoid haemorrhage (sah)	headache attributed to acute angle closure glaucoma		1
acute headache attributed to non traumatic subarachnoid haemorrhage (sah)	headache attributed to acute rhinosinusitis		1
acute headache attributed to non traumatic subarachnoid haemorrhage (sah)	headache attributed to aeroplane travel		1
acute headache attributed to non traumatic subarachnoid haemorrhage (sah)	headache attributed to arterial hypertension		1
acute headache attributed to non traumatic subarachnoid haemorrhage (sah)	headache attributed to arteritis		headache attributed to cranial and/or cervical vascular disorder
acute headache attributed to non traumatic subarachnoid haemorrhage (sah)	headache attributed to aseptic (non infectious) meningitis		1
acute headache attributed to non traumatic subarachnoid haemorrhage (sah)	headache attributed to autonomic dysreflexia		1
acute headache attributed to non traumatic subarachnoid haemorrhage (sah)	headache attributed to bacterial meningitis or meningoencephalitis		1
acute headache attributed to non traumatic subarachnoid haemorrhage (sah)	headache attributed to carcinomatous meningitis		1
acute headache attributed to non traumatic subarachnoid haemorrhage (sah)	headache attributed to carotid or vertebral angioplasty or stenting		headache attributed to cranial and/or cervical vascular disorder
acute headache attributed to non traumatic subarachnoid haemorrhage (sah)	headache attributed to cerebral ischaemic event		headache attributed to cranial and/or cervical vascular disorder
acute headache attributed to non traumatic subarachnoid haemorrhage (sah)	headache attributed to cervical carotid or vertebral artery disorder		headache attributed to cranial and/or cervical vascular disorder
acute headache attributed to non traumatic subarachnoid haemorrhage (sah)	headache attributed to cervical myofascial pain		1
acute headache attributed to non traumatic subarachnoid haemorrhage (sah)	headache attributed to chronic or recurring rhinosinusitis		1
acute headache attributed to non traumatic subarachnoid haemorrhage (sah)	headache attributed to colloid cyst of the third ventricle		1
acute headache attributed to non traumatic subarachnoid haemorrhage (sah)	headache attributed to cranial and/or cervical vascular disorder		1
acute headache attributed to non traumatic subarachnoid haemorrhage (sah)	headache attributed to cranial venous disorder		headache attributed to cranial and/or cervical vascular disorder
acute headache attributed to non traumatic subarachnoid haemorrhage (sah)	headache attributed to cranial venous sinus stenting		headache attributed to cranial and/or cervical vascular disorder
acute headache attributed to non traumatic subarachnoid haemorrhage (sah)	headache attributed to craniocervical dystonia		1
acute headache attributed to non traumatic subarachnoid haemorrhage (sah)	headache attributed to depressive disorder		1
acute headache attributed to non traumatic subarachnoid haemorrhage (sah)	headache attributed to disorder of cranial bone		1
acute headache attributed to non traumatic subarachnoid haemorrhage (sah)	headache attributed to disorder of homoeostasis		1
acute headache attributed to non traumatic subarachnoid haemorrhage (sah)	headache attributed to disorder of the ears		1
acute headache attributed to non traumatic subarachnoid haemorrhage (sah)	headache attributed to disorder of the eyes		1
acute headache attributed to non traumatic subarachnoid haemorrhage (sah)	headache attributed to disorder of the nasal mucosa turbinates or septum		1
acute headache attributed to non traumatic subarachnoid haemorrhage (sah)	headache attributed to disorder of the neck		1
acute headache attributed to non traumatic subarachnoid haemorrhage (sah)	headache attributed to disorder of the nose or paranasal sinuses		1
acute headache attributed to non traumatic subarachnoid haemorrhage (sah)	headache attributed to disorder of the teeth		1
acute headache attributed to non traumatic subarachnoid haemorrhage (sah)	headache attributed to dural arteriovenous fistula (davf)		headache attributed to cranial and/or cervical vascular disorder
acute headache attributed to non traumatic subarachnoid haemorrhage (sah)	headache attributed to epileptic seizure		1
acute headache attributed to non traumatic subarachnoid haemorrhage (sah)	headache attributed to exogenous acute pressor agent		1
acute headache attributed to non traumatic subarachnoid haemorrhage (sah)	headache attributed to external application of a cold stimulus		1
acute headache attributed to non traumatic subarachnoid haemorrhage (sah)	headache attributed to generalized anxiety disorder		1
acute headache attributed to non traumatic subarachnoid haemorrhage (sah)	headache attributed to giant cell arteritis (gca)		headache attributed to cranial and/or cervical vascular disorder
acute headache attributed to non traumatic subarachnoid haemorrhage (sah)	headache attributed to heterophoria or heterotropia		1
acute headache attributed to non traumatic subarachnoid haemorrhage (sah)	headache attributed to hypertensive crisis without hypertensive encephalopathy		1
acute headache attributed to non traumatic subarachnoid haemorrhage (sah)	headache attributed to hypertensive encephalopathy		1
acute headache attributed to non traumatic subarachnoid haemorrhage (sah)	headache attributed to hypoxia and/or hypercapnia		1
acute headache attributed to non traumatic subarachnoid haemorrhage (sah)	headache attributed to increased cerebrospinal fluid (csf) pressure		1
acute headache attributed to non traumatic subarachnoid haemorrhage (sah)	headache attributed to infection		1
acute headache attributed to non traumatic subarachnoid haemorrhage (sah)	headache attributed to intracranial artery dissection		headache attributed to cranial and/or cervical vascular disorder
acute headache attributed to non traumatic subarachnoid haemorrhage (sah)	headache attributed to intracranial fungal or other parasitic infection		1
acute headache attributed to non traumatic subarachnoid haemorrhage (sah)	headache attributed to intracranial hypertension secondary to chromosomal disorder		1
acute headache attributed to non traumatic subarachnoid haemorrhage (sah)	headache attributed to intracranial hypertension secondary to hydrocephalus		1
acute headache attributed to non traumatic subarachnoid haemorrhage (sah)	headache attributed to intracranial infection		1
acute headache attributed to non traumatic subarachnoid haemorrhage (sah)	headache attributed to intracranial neoplasia		1
acute headache attributed to non traumatic subarachnoid haemorrhage (sah)	headache attributed to intracranial neoplasm		1
acute headache attributed to non traumatic subarachnoid haemorrhage (sah)	headache attributed to intrathecal injection		1
acute headache attributed to non traumatic subarachnoid haemorrhage (sah)	headache attributed to ischaemic ocular motor nerve palsy		1
acute headache attributed to non traumatic subarachnoid haemorrhage (sah)	headache attributed to ischaemic stroke (cerebral infarction)		headache attributed to cranial and/or cervical vascular disorder
acute headache attributed to non traumatic subarachnoid haemorrhage (sah)	headache attributed to localized brain infection		1
acute headache attributed to non traumatic subarachnoid haemorrhage (sah)	headache attributed to low cerebrospinal fluid (csf) pressure		1
acute headache attributed to non traumatic subarachnoid haemorrhage (sah)	headache attributed to lymphocytic hypophysitis		1
acute headache attributed to non traumatic subarachnoid haemorrhage (sah)	headache attributed to neurosarcoidosis		1
acute headache attributed to non traumatic subarachnoid haemorrhage (sah)	headache attributed to non infectious inflammatory intracranial disease		1
acute headache attributed to non traumatic subarachnoid haemorrhage (sah)	headache attributed to non traumatic intracranial haemorrhage		1
acute headache attributed to non traumatic subarachnoid haemorrhage (sah)	headache attributed to non vascular intracranial disorder		1
acute headache attributed to non traumatic subarachnoid haemorrhage (sah)	headache attributed to occasional use of non headache medication		1
acute headache attributed to non traumatic subarachnoid haemorrhage (sah)	headache attributed to ocular inflammatory disorder		1
acute headache attributed to non traumatic subarachnoid haemorrhage (sah)	headache attributed to other acute intracranial arterial disorder		headache attributed to cranial and/or cervical vascular disorder
acute headache attributed to non traumatic subarachnoid haemorrhage (sah)	headache attributed to other disorder of homeostasis		1
acute headache attributed to non traumatic subarachnoid haemorrhage (sah)	headache attributed to other disorder of homoeostasis		1
acute headache attributed to non traumatic subarachnoid haemorrhage (sah)	headache attributed to other metabolic or systemic disorder		1
acute headache attributed to non traumatic subarachnoid haemorrhage (sah)	headache attributed to other non infectious inflammatory intracranial disease		1
acute headache attributed to non traumatic subarachnoid haemorrhage (sah)	headache attributed to other non vascular intracranial disorder		1
acute headache attributed to non traumatic subarachnoid haemorrhage (sah)	headache attributed to other systemic infection		1
acute headache attributed to non traumatic subarachnoid haemorrhage (sah)	headache attributed to panic disorder		1
acute headache attributed to non traumatic subarachnoid haemorrhage (sah)	headache attributed to phaeochromocytoma		1
acute headache attributed to non traumatic subarachnoid haemorrhage (sah)	headache attributed to pituitary apoplexy		headache attributed to cranial and/or cervical vascular disorder
acute headache attributed to non traumatic subarachnoid haemorrhage (sah)	headache attributed to post traumatic stress disorder (ptsd)		1
acute headache attributed to non traumatic subarachnoid haemorrhage (sah)	headache attributed to pre eclampsia or eclampsia		1
acute headache attributed to non traumatic subarachnoid haemorrhage (sah)	headache attributed to primary angiitis of the central nervous system (pacns)		headache attributed to cranial and/or cervical vascular disorder
acute headache attributed to non traumatic subarachnoid haemorrhage (sah)	headache attributed to psychiatric disorder		1
acute headache attributed to non traumatic subarachnoid haemorrhage (sah)	headache attributed to psychotic disorder		1
acute headache attributed to non traumatic subarachnoid haemorrhage (sah)	headache attributed to radiosurgery of the brain		1
acute headache attributed to non traumatic subarachnoid haemorrhage (sah)	headache attributed to refractive error		1
acute headache attributed to non traumatic subarachnoid haemorrhage (sah)	headache attributed to retropharyngeal tendonitis		1
acute headache attributed to non traumatic subarachnoid haemorrhage (sah)	headache attributed to reversible cerebral vasoconstriction syndrome (rcvs)		1
acute headache attributed to non traumatic subarachnoid haemorrhage (sah)	headache attributed to secondary angiitis of the central nervous system (sacns)		headache attributed to cranial and/or cervical vascular disorder
acute headache attributed to non traumatic subarachnoid haemorrhage (sah)	headache attributed to separation anxiety disorder		1
acute headache attributed to non traumatic subarachnoid haemorrhage (sah)	headache attributed to social anxiety disorder (social phobia)		1
acute headache attributed to non traumatic subarachnoid haemorrhage (sah)	headache attributed to somatization disorder		1
acute headache attributed to non traumatic subarachnoid haemorrhage (sah)	headache attributed to specific phobia		1
acute headache attributed to non traumatic subarachnoid haemorrhage (sah)	headache attributed to spontaneous intracranial hypotension		1
acute headache attributed to non traumatic subarachnoid haemorrhage (sah)	headache attributed to substance withdrawal		1
acute headache attributed to non traumatic subarachnoid haemorrhage (sah)	headache attributed to syndrome of retinal vasculopathy with cerebral leukoencephalopathy and systemic manifestations (rvclsm)		headache attributed to cranial and/or cervical vascular disorder
acute headache attributed to non traumatic subarachnoid haemorrhage (sah)	headache attributed to systemic bacterial infection		1
acute headache attributed to non traumatic subarachnoid haemorrhage (sah)	headache attributed to systemic infection		1
acute headache attributed to non traumatic subarachnoid haemorrhage (sah)	headache attributed to systemic viral infection		1
acute headache attributed to non traumatic subarachnoid haemorrhage (sah)	headache attributed to temporomandibular disorder (tmd)		1
acute headache attributed to non traumatic subarachnoid haemorrhage (sah)	headache attributed to trauma or injury to the head and/or neck		1
acute headache attributed to non traumatic subarachnoid haemorrhage (sah)	headache attributed to travel in space		1
acute headache attributed to non traumatic subarachnoid haemorrhage (sah)	headache attributed to unruptured saccular aneurysm		headache attributed to cranial and/or cervical vascular disorder
acute headache attributed to non traumatic subarachnoid haemorrhage (sah)	headache attributed to unruptured vascular malformation		headache attributed to cranial and/or cervical vascular disorder
acute headache attributed to non traumatic subarachnoid haemorrhage (sah)	headache attributed to upper cervical radiculopathy		1
acute headache attributed to non traumatic subarachnoid haemorrhage (sah)	headache attributed to use of or exposure to a substance		1
acute headache attributed to non traumatic subarachnoid haemorrhage (sah)	headache attributed to use of or exposure to other substance		1
acute headache attributed to non traumatic subarachnoid haemorrhage (sah)	headache attributed to viral encephalitis		1
acute headache attributed to non traumatic subarachnoid haemorrhage (sah)	headache attributed to viral meningitis		1
acute headache attributed to non traumatic subarachnoid haemorrhage (sah)	headache attributed to viral meningitis or encephalitis		1
acute headache attributed to non traumatic subarachnoid haemorrhage (sah)	headache attributed to withdrawal from chronic use of other substance		1
acute headache attributed to non traumatic subarachnoid haemorrhage (sah)	headache not elsewhere classified		1
acute headache attributed to non traumatic subarachnoid haemorrhage (sah)	headache or facial or neck pain attributed to cervical carotid or vertebral artery dissection		headache attributed to cranial and/or cervical vascular disorder
acute headache attributed to non traumatic subarachnoid haemorrhage (sah)	headache or facial pain attributed to disorder of the cranium neck eyes ears nose sinuses teeth mouth or other facial or cervical structure		1
acute headache attributed to non traumatic subarachnoid haemorrhage (sah)	headache or facial pain attributed to other disorder of cranium neck eyes ears nose sinuses teeth mouth or other facial or cervical structure		1
acute headache attributed to non traumatic subarachnoid haemorrhage (sah)	headache probably attributed to external application of a cold stimulus		1
acute headache attributed to non traumatic subarachnoid haemorrhage (sah)	headache probably attributed to ingestion or inhalation of a cold stimulus		1
acute headache attributed to non traumatic subarachnoid haemorrhage (sah)	headache unspecified		1
acute headache attributed to non traumatic subarachnoid haemorrhage (sah)	hemicrania continua		1
acute headache attributed to non traumatic subarachnoid haemorrhage (sah)	hemicrania continua (alternative criteria)		1
acute headache attributed to non traumatic subarachnoid haemorrhage (sah)	hemicrania continua remitting subtype		1
acute headache attributed to non traumatic subarachnoid haemorrhage (sah)	hemicrania continua unremitting subtype		1
acute headache attributed to non traumatic subarachnoid haemorrhage (sah)	hemiplegic migraine		1
acute headache attributed to non traumatic subarachnoid haemorrhage (sah)	high altitude headache		1
acute headache attributed to non traumatic subarachnoid haemorrhage (sah)	histamine induced headache		1
acute headache attributed to non traumatic subarachnoid haemorrhage (sah)	hypnic headache		1
acute headache attributed to non traumatic subarachnoid haemorrhage (sah)	ictal epileptic headache		1
acute headache attributed to non traumatic subarachnoid haemorrhage (sah)	idiopathic glossopharyngeal neuralgia		1
acute headache attributed to non traumatic subarachnoid haemorrhage (sah)	idiopathic nervus intermedius neuralgia		1
acute headache attributed to non traumatic subarachnoid haemorrhage (sah)	idiopathic painful glossopharyngeal neuropathy		1
acute headache attributed to non traumatic subarachnoid haemorrhage (sah)	idiopathic painful nervus intermedius neuropathy		1
acute headache attributed to non traumatic subarachnoid haemorrhage (sah)	idiopathic painful trigeminal neuropathy		1
acute headache attributed to non traumatic subarachnoid haemorrhage (sah)	idiopathic trigeminal neuralgia		1
acute headache attributed to non traumatic subarachnoid haemorrhage (sah)	idiopathic trigeminal neuralgia with concomitant continuous pain		1
acute headache attributed to non traumatic subarachnoid haemorrhage (sah)	immediate alcohol induced headache		1
acute headache attributed to non traumatic subarachnoid haemorrhage (sah)	immediate cgrp induced headache		1
acute headache attributed to non traumatic subarachnoid haemorrhage (sah)	immediate histamine induced headache		1
acute headache attributed to non traumatic subarachnoid haemorrhage (sah)	immediate no donor induced headache		1
acute headache attributed to non traumatic subarachnoid haemorrhage (sah)	infantile colic		1
acute headache attributed to non traumatic subarachnoid haemorrhage (sah)	infrequent episodic tension type headache		1
acute headache attributed to non traumatic subarachnoid haemorrhage (sah)	infrequent episodic tension type headache (alternative criteria)		1
acute headache attributed to non traumatic subarachnoid haemorrhage (sah)	infrequent episodic tension type headache associated with pericranial tenderness		1
acute headache attributed to non traumatic subarachnoid haemorrhage (sah)	infrequent episodic tension type headache not associated with pericranial tenderness		1
acute headache attributed to non traumatic subarachnoid haemorrhage (sah)	medication overuse headache (moh)		1
acute headache attributed to non traumatic subarachnoid haemorrhage (sah)	medication overuse headache attributed to multiple drug classes not individually overused		1
acute headache attributed to non traumatic subarachnoid haemorrhage (sah)	medication overuse headache attributed to other medication		1
acute headache attributed to non traumatic subarachnoid haemorrhage (sah)	medication overuse headache attributed to unspecified or unverified overuse of multiple drug classes		1
acute headache attributed to non traumatic subarachnoid haemorrhage (sah)	menstrually related migraine with aura		1
acute headache attributed to non traumatic subarachnoid haemorrhage (sah)	menstrually related migraine without aura		1
acute headache attributed to non traumatic subarachnoid haemorrhage (sah)	migraine		1
acute headache attributed to non traumatic subarachnoid haemorrhage (sah)	migraine aura status		1
acute headache attributed to non traumatic subarachnoid haemorrhage (sah)	migraine like aura attributed to cerebral amyloid angiopathy (caa)		headache attributed to cranial and/or cervical vascular disorder
acute headache attributed to non traumatic subarachnoid haemorrhage (sah)	migraine with aura		1
acute headache attributed to non traumatic subarachnoid haemorrhage (sah)	migraine with brainstem aura		1
acute headache attributed to non traumatic subarachnoid haemorrhage (sah)	migraine with typical aura		1
acute headache attributed to non traumatic subarachnoid haemorrhage (sah)	migraine without aura		1
acute headache attributed to non traumatic subarachnoid haemorrhage (sah)	migrainous infarction		1
acute headache attributed to non traumatic subarachnoid haemorrhage (sah)	neck tongue syndrome		1
acute headache attributed to non traumatic subarachnoid haemorrhage (sah)	nervus intermedius neuralgia		1
acute headache attributed to non traumatic subarachnoid haemorrhage (sah)	nitric oxide (no) donor induced headache		1
acute headache attributed to non traumatic subarachnoid haemorrhage (sah)	non menstrual migraine with aura		1
acute headache attributed to non traumatic subarachnoid haemorrhage (sah)	non menstrual migraine without aura		1
acute headache attributed to non traumatic subarachnoid haemorrhage (sah)	non opioid analgesic overuse headache		1
acute headache attributed to non traumatic subarachnoid haemorrhage (sah)	non steroidal anti inflammatory drug (nsaid) overuse headache		1
acute headache attributed to non traumatic subarachnoid haemorrhage (sah)	nummular headache		1
acute headache attributed to non traumatic subarachnoid haemorrhage (sah)	occipital neuralgia		1
acute headache attributed to non traumatic subarachnoid haemorrhage (sah)	opioid overuse headache		1
acute headache attributed to non traumatic subarachnoid haemorrhage (sah)	opioid withdrawal headache		1
acute headache attributed to non traumatic subarachnoid haemorrhage (sah)	other headache disorders		1
acute headache attributed to non traumatic subarachnoid haemorrhage (sah)	other non opioid analgesic overuse headache		1
acute headache attributed to non traumatic subarachnoid haemorrhage (sah)	other primary headache disorders		1
acute headache attributed to non traumatic subarachnoid haemorrhage (sah)	pain attributed to a lesion or disease of nervus intermedius		1
acute headache attributed to non traumatic subarachnoid haemorrhage (sah)	pain attributed to a lesion or disease of the glossopharyngeal nerve		1
acute headache attributed to non traumatic subarachnoid haemorrhage (sah)	pain attributed to a lesion or disease of the trigeminal nerve		1
acute headache attributed to non traumatic subarachnoid haemorrhage (sah)	painful glossopharyngeal neuropathy		1
acute headache attributed to non traumatic subarachnoid haemorrhage (sah)	painful glossopharyngeal neuropathy attributed to a known cause		1
acute headache attributed to non traumatic subarachnoid haemorrhage (sah)	painful lesions of the cranial nerves and other facial pain		1
acute headache attributed to non traumatic subarachnoid haemorrhage (sah)	painful nervus intermedius neuropathy		1
acute headache attributed to non traumatic subarachnoid haemorrhage (sah)	painful nervus intermedius neuropathy attributed to herpes zoster		1
acute headache attributed to non traumatic subarachnoid haemorrhage (sah)	painful nervus intermedius neuropathy attributed to other disorder		1
acute headache attributed to non traumatic subarachnoid haemorrhage (sah)	painful optic neuritis		1
acute headache attributed to non traumatic subarachnoid haemorrhage (sah)	painful post traumatic trigeminal neuropathy		1
acute headache attributed to non traumatic subarachnoid haemorrhage (sah)	painful trigeminal neuropathy		1
acute headache attributed to non traumatic subarachnoid haemorrhage (sah)	painful trigeminal neuropathy attributed to herpes zoster		1
acute headache attributed to non traumatic subarachnoid haemorrhage (sah)	painful trigeminal neuropathy attributed to other disorder		1
acute headache attributed to non traumatic subarachnoid haemorrhage (sah)	paracetamol (acetaminophen) overuse headache		1
acute headache attributed to non traumatic subarachnoid haemorrhage (sah)	paratrigeminal oculosympathetic (raeder s) syndrome		1
acute headache attributed to non traumatic subarachnoid haemorrhage (sah)	paroxysmal hemicrania		1
acute headache attributed to non traumatic subarachnoid haemorrhage (sah)	paroxysmal hemicrania (alternative criteria)		1
acute headache attributed to non traumatic subarachnoid haemorrhage (sah)	persistent aura without infarction		1
acute headache attributed to non traumatic subarachnoid haemorrhage (sah)	persistent headache attributed to mild traumatic injury to the head		1
acute headache attributed to non traumatic subarachnoid haemorrhage (sah)	persistent headache attributed to other trauma or injury to the head and/or neck		1
acute headache attributed to non traumatic subarachnoid haemorrhage (sah)	persistent headache attributed to past bacterial meningitis or meningoencephalitis		1
acute headache attributed to non traumatic subarachnoid haemorrhage (sah)	persistent headache attributed to past cranial and/or cervical vascular disorder		headache attributed to cranial and/or cervical vascular disorder
acute headache attributed to non traumatic subarachnoid haemorrhage (sah)	persistent headache attributed to past disorder of homoeostasis		1
acute headache attributed to non traumatic subarachnoid haemorrhage (sah)	persistent headache attributed to past intracranial fungal or other parasitic infection		1
acute headache attributed to non traumatic subarachnoid haemorrhage (sah)	persistent headache attributed to past ischaemic stroke (cerebral infarction)		1
acute headache attributed to non traumatic subarachnoid haemorrhage (sah)	persistent headache attributed to past non traumatic acute subdural haemorrhage		headache attributed to cranial and/or cervical vascular disorder
acute headache attributed to non traumatic subarachnoid haemorrhage (sah)	persistent headache attributed to past non traumatic intracerebral haemorrhage		headache attributed to cranial and/or cervical vascular disorder
acute headache attributed to non traumatic subarachnoid haemorrhage (sah)	persistent headache attributed to past non traumatic intracranial haemorrhage		1
acute headache attributed to non traumatic subarachnoid haemorrhage (sah)	persistent headache attributed to past non traumatic subarachnoid haemorrhage		headache attributed to cranial and/or cervical vascular disorder
acute headache attributed to non traumatic subarachnoid haemorrhage (sah)	persistent headache attributed to past non vascular intracranial disorder		1
acute headache attributed to non traumatic subarachnoid haemorrhage (sah)	persistent headache attributed to past reversible cerebral vasoconstriction syndrome (rcvs)		headache attributed to cranial and/or cervical vascular disorder
acute headache attributed to non traumatic subarachnoid haemorrhage (sah)	persistent headache attributed to past use of or exposure to a substance		1
acute headache attributed to non traumatic subarachnoid haemorrhage (sah)	persistent headache attributed to traumatic injury to the head		1
acute headache attributed to non traumatic subarachnoid haemorrhage (sah)	persistent headache attributed to whiplash		1
acute headache attributed to non traumatic subarachnoid haemorrhage (sah)	persistent headache or facial or neck pain attributed to past cervical carotid or vertebral artery dissection		1
acute headache attributed to non traumatic subarachnoid haemorrhage (sah)	persistent idiopathic facial pain (pifp)		1
acute headache attributed to non traumatic subarachnoid haemorrhage (sah)	post dural puncture headache		1
acute headache attributed to non traumatic subarachnoid haemorrhage (sah)	post electroconvulsive therapy (ect) headache		1
acute headache attributed to non traumatic subarachnoid haemorrhage (sah)	post endarterectomy headache		headache attributed to cranial and/or cervical vascular disorder
acute headache attributed to non traumatic subarachnoid haemorrhage (sah)	post herpetic neuralgia of nervus intermedius		1
acute headache attributed to non traumatic subarachnoid haemorrhage (sah)	post ictal headache		1
acute headache attributed to non traumatic subarachnoid haemorrhage (sah)	primary cough headache		1
acute headache attributed to non traumatic subarachnoid haemorrhage (sah)	primary exercise headache		1
acute headache attributed to non traumatic subarachnoid haemorrhage (sah)	primary headache associated with sexual activity		1
acute headache attributed to non traumatic subarachnoid haemorrhage (sah)	primary stabbing headache		1
acute headache attributed to non traumatic subarachnoid haemorrhage (sah)	probable chronic tension type headache		1
acute headache attributed to non traumatic subarachnoid haemorrhage (sah)	probable cluster headache		1
acute headache attributed to non traumatic subarachnoid haemorrhage (sah)	probable cold stimulus headache		1
acute headache attributed to non traumatic subarachnoid haemorrhage (sah)	probable external compression headache		1
acute headache attributed to non traumatic subarachnoid haemorrhage (sah)	probable external pressure headache		1
acute headache attributed to non traumatic subarachnoid haemorrhage (sah)	probable external traction headache		1
acute headache attributed to non traumatic subarachnoid haemorrhage (sah)	probable frequent episodic tension type headache		1
acute headache attributed to non traumatic subarachnoid haemorrhage (sah)	probable hemicrania continua		1
acute headache attributed to non traumatic subarachnoid haemorrhage (sah)	probable hypnic headache		1
acute headache attributed to non traumatic subarachnoid haemorrhage (sah)	probable infrequent episodic tension type headache		1
acute headache attributed to non traumatic subarachnoid haemorrhage (sah)	probable migraine with aura		1
acute headache attributed to non traumatic subarachnoid haemorrhage (sah)	probable migraine without aura		1
acute headache attributed to non traumatic subarachnoid haemorrhage (sah)	probable new daily persistent headache		1
acute headache attributed to non traumatic subarachnoid haemorrhage (sah)	probable nummular headache		1
acute headache attributed to non traumatic subarachnoid haemorrhage (sah)	probable paroxysmal hemicrania		1
acute headache attributed to non traumatic subarachnoid haemorrhage (sah)	probable primary cough headache		1
acute headache attributed to non traumatic subarachnoid haemorrhage (sah)	probable primary exercise headache		1
acute headache attributed to non traumatic subarachnoid haemorrhage (sah)	probable primary headache associated with sexual activity		1
acute headache attributed to non traumatic subarachnoid haemorrhage (sah)	probable primary stabbing headache		1
acute headache attributed to non traumatic subarachnoid haemorrhage (sah)	probable short lasting unilateral neuralgiform headache attacks		1
acute headache attributed to non traumatic subarachnoid haemorrhage (sah)	probable trigeminal autonomic cephalalgia		1
acute headache attributed to non traumatic subarachnoid haemorrhage (sah)	pure menstrual migraine with aura		1
acute headache attributed to non traumatic subarachnoid haemorrhage (sah)	pure menstrual migraine without aura		1
acute headache attributed to non traumatic subarachnoid haemorrhage (sah)	recurrent gastrointestinal disturbance		1
acute headache attributed to non traumatic subarachnoid haemorrhage (sah)	retinal migraine		1
acute headache attributed to non traumatic subarachnoid haemorrhage (sah)	secondary glossopharyngeal neuralgia		1
acute headache attributed to non traumatic subarachnoid haemorrhage (sah)	secondary nervus intermedius neuralgia		1
acute headache attributed to non traumatic subarachnoid haemorrhage (sah)	secondary trigeminal neuralgia		1
acute headache attributed to non traumatic subarachnoid haemorrhage (sah)	short lasting unilateral neuralgiform headache attacks		1
acute headache attributed to non traumatic subarachnoid haemorrhage (sah)	short lasting unilateral neuralgiform headache attacks (alternative criteria)		1
acute headache attributed to non traumatic subarachnoid haemorrhage (sah)	short lasting unilateral neuralgiform headache attacks with conjunctival injection and tearing (sunct)		1
acute headache attributed to non traumatic subarachnoid haemorrhage (sah)	short lasting unilateral neuralgiform headache attacks with cranial autonomic symptoms (suna)		1
acute headache attributed to non traumatic subarachnoid haemorrhage (sah)	sleep apnoea headache		1
acute headache attributed to non traumatic subarachnoid haemorrhage (sah)	sporadic hemiplegic migraine (shm)		1
acute headache attributed to non traumatic subarachnoid haemorrhage (sah)	tension type headache (alternative criteria)		1
acute headache attributed to non traumatic subarachnoid haemorrhage (sah)	tension type headache (tth)		1
acute headache attributed to non traumatic subarachnoid haemorrhage (sah)	tolosa hunt syndrome		1
acute headache attributed to non traumatic subarachnoid haemorrhage (sah)	trigeminal autonomic cephalalgias (tacs)		1
acute headache attributed to non traumatic subarachnoid haemorrhage (sah)	trigeminal neuralgia		1
acute headache attributed to non traumatic subarachnoid haemorrhage (sah)	trigeminal neuralgia attributed to multiple sclerosis		1
acute headache attributed to non traumatic subarachnoid haemorrhage (sah)	trigeminal neuralgia attributed to other cause		1
acute headache attributed to non traumatic subarachnoid haemorrhage (sah)	trigeminal neuralgia attributed to space occupying lesion		1
acute headache attributed to non traumatic subarachnoid haemorrhage (sah)	trigeminal post herpetic neuralgia		1
acute headache attributed to non traumatic subarachnoid haemorrhage (sah)	typical aura with headache		1
acute headache attributed to non traumatic subarachnoid haemorrhage (sah)	typical aura without headache		1
acute headache attributed to non traumatic subarachnoid haemorrhage (sah)	undifferentiated trigeminal autonomic cephalalgia		1
acute headache attributed to non traumatic subarachnoid haemorrhage (sah)	vestibular migraine		1
acute headache attributed to non traumatic subarachnoid haemorrhage (sah)	visual snow		1
acute headache attributed to other systemic infection	acute headache attributed to other trauma or injury to the head and/or neck		1
acute headache attributed to other systemic infection	acute headache attributed to reversible cerebral vasoconstriction syndrome (rcvs)		1
acute headache attributed to other systemic infection	acute headache attributed to systemic bacterial infection		headache attributed to systemic infection
acute headache attributed to other systemic infection	acute headache attributed to systemic viral infection		headache attributed to systemic infection
acute headache attributed to other systemic infection	acute headache attributed to traumatic injury to the head		1
acute headache attributed to other systemic infection	acute headache attributed to whiplash		1
acute headache attributed to other systemic infection	acute headache or facial or neck pain attributed to cervical carotid or vertebral artery dissection		1
acute headache attributed to other systemic infection	acute headache probably attributed to reversible cerebral vasoconstriction syndrome (rcvs)		1
acute headache attributed to other systemic infection	alcohol induced headache		1
acute headache attributed to other systemic infection	alternating hemiplegia of childhood		1
acute headache attributed to other systemic infection	benign paroxysmal torticollis		1
acute headache attributed to other systemic infection	benign paroxysmal vertigo		1
acute headache attributed to other systemic infection	burning mouth syndrome (bms)		1
acute headache attributed to other systemic infection	calcitonin gene related peptide (cgrp) induced headache		1
acute headache attributed to other systemic infection	carbon monoxide (co) induced headache		1
acute headache attributed to other systemic infection	central neuropathic pain		1
acute headache attributed to other systemic infection	central neuropathic pain attributed to multiple sclerosis (ms)		1
acute headache attributed to other systemic infection	central post stroke pain (cpsp)		1
acute headache attributed to other systemic infection	cerebrospinal fluid (csf) fistula headache		1
acute headache attributed to other systemic infection	cervicogenic headache		1
acute headache attributed to other systemic infection	chronic cluster headache		1
acute headache attributed to other systemic infection	chronic headache attributed to bacterial meningitis or meningoencephalitis		headache attributed to infection
acute headache attributed to other systemic infection	chronic headache attributed to intracranial fungal or other parasitic infection		headache attributed to infection
acute headache attributed to other systemic infection	chronic headache attributed to other systemic infection		headache attributed to other systemic infection
acute headache attributed to other systemic infection	chronic headache attributed to systemic bacterial infection		headache attributed to systemic infection
acute headache attributed to other systemic infection	chronic headache attributed to systemic viral infection		headache attributed to systemic infection
acute headache attributed to other systemic infection	chronic migraine (alternative criteria)		1
acute headache attributed to other systemic infection	chronic migraine with continuous pain		1
acute headache attributed to other systemic infection	chronic migraine with pain free periods		1
acute headache attributed to other systemic infection	chronic suna		1
acute headache attributed to other systemic infection	chronic sunct		1
acute headache attributed to other systemic infection	chronic tension type headache		1
acute headache attributed to other systemic infection	chronic tension type headache (alternative criteria)		1
acute headache attributed to other systemic infection	chronic tension type headache associated with pericranial tenderness		1
acute headache attributed to other systemic infection	chronic tension type headache not associated with pericranial tenderness		1
acute headache attributed to other systemic infection	classical glossopharyngeal neuralgia		1
acute headache attributed to other systemic infection	classical nervus intermedius neuralgia		1
acute headache attributed to other systemic infection	classical trigeminal neuralgia		1
acute headache attributed to other systemic infection	classical trigeminal neuralgia purely paroxysmal		1
acute headache attributed to other systemic infection	classical trigeminal neuralgia with concomitant continuous pain		1
acute headache attributed to other systemic infection	cluster headache		1
acute headache attributed to other systemic infection	cluster headache (alternative criteria)		1
acute headache attributed to other systemic infection	cocaine induced headache		1
acute headache attributed to other systemic infection	cold stimulus headache		1
acute headache attributed to other systemic infection	combination analgesic overuse headache		1
acute headache attributed to other systemic infection	complications of migraine		1
acute headache attributed to other systemic infection	cyclical vomiting syndrome		1
acute headache attributed to other systemic infection	delayed alcohol induced headache		1
acute headache attributed to other systemic infection	delayed cgrp induced headache		1
acute headache attributed to other systemic infection	delayed histamine induced headache		1
acute headache attributed to other systemic infection	delayed no donor induced headache		1
acute headache attributed to other systemic infection	delayed onset acute headache attributed to mild traumatic injury to the head		1
acute headache attributed to other systemic infection	delayed onset acute headache attributed to moderate or severe traumatic injury to the head		1
acute headache attributed to other systemic infection	delayed onset persistent headache attributed to mild traumatic injury to the head		1
acute headache attributed to other systemic infection	delayed onset persistent headache attributed to moderate or severe traumatic injury to the head		1
acute headache attributed to other systemic infection	epicrania fugax		1
acute headache attributed to other systemic infection	episodic cluster headache		1
acute headache attributed to other systemic infection	episodic paroxysmal hemicrania		1
acute headache attributed to other systemic infection	episodic suna		1
acute headache attributed to other systemic infection	episodic sunct		1
acute headache attributed to other systemic infection	episodic syndromes that may be associated with migraine		1
acute headache attributed to other systemic infection	ergotamine overuse headache		1
acute headache attributed to other systemic infection	external pressure headache		1
acute headache attributed to other systemic infection	external traction headache		1
acute headache attributed to other systemic infection	familial hemiplegic migraine (fhm)		1
acute headache attributed to other systemic infection	familial hemiplegic migraine other loci		1
acute headache attributed to other systemic infection	familial hemiplegic migraine type 1 (fhm1)		1
acute headache attributed to other systemic infection	familial hemiplegic migraine type 2 (fhm2)		1
acute headache attributed to other systemic infection	familial hemiplegic migraine type 3 (fhm3)		1
acute headache attributed to other systemic infection	frequent episodic tension type headache		1
acute headache attributed to other systemic infection	frequent episodic tension type headache (alternative criteria)		1
acute headache attributed to other systemic infection	frequent episodic tension type headache associated with pericranial tenderness		1
acute headache attributed to other systemic infection	frequent episodic tension type headache not associated with pericranial tenderness		1
acute headache attributed to other systemic infection	glossopharyngeal neuralgia		1
acute headache attributed to other systemic infection	head and/or neck pain attributed to orthostatic (postural) hypotension		1
acute headache attributed to other systemic infection	head or facial pain attributed to inflammation of the stylohyoid ligament		1
acute headache attributed to other systemic infection	headache and/or migraine like aura attributed to chronic intracranial vasculopathy		1
acute headache attributed to other systemic infection	headache attributed to a substance or its withdrawal		1
acute headache attributed to other systemic infection	headache attributed to acute angle closure glaucoma		1
acute headache attributed to other systemic infection	headache attributed to acute rhinosinusitis		1
acute headache attributed to other systemic infection	headache attributed to aeroplane travel		1
acute headache attributed to other systemic infection	headache attributed to arterial hypertension		1
acute headache attributed to other systemic infection	headache attributed to arteritis		1
acute headache attributed to other systemic infection	headache attributed to aseptic (non infectious) meningitis		1
acute headache attributed to other systemic infection	headache attributed to autonomic dysreflexia		1
acute headache attributed to other systemic infection	headache attributed to bacterial meningitis or meningoencephalitis		headache attributed to infection
acute headache attributed to other systemic infection	headache attributed to carcinomatous meningitis		1
acute headache attributed to other systemic infection	headache attributed to carotid or vertebral angioplasty or stenting		1
acute headache attributed to other systemic infection	headache attributed to cerebral ischaemic event		1
acute headache attributed to other systemic infection	headache attributed to cervical carotid or vertebral artery disorder		1
acute headache attributed to other systemic infection	headache attributed to cervical myofascial pain		1
acute headache attributed to other systemic infection	headache attributed to chronic or recurring rhinosinusitis		1
acute headache attributed to other systemic infection	headache attributed to colloid cyst of the third ventricle		1
acute headache attributed to other systemic infection	headache attributed to cranial and/or cervical vascular disorder		1
acute headache attributed to other systemic infection	headache attributed to cranial venous disorder		1
acute headache attributed to other systemic infection	headache attributed to cranial venous sinus stenting		1
acute headache attributed to other systemic infection	headache attributed to craniocervical dystonia		1
acute headache attributed to other systemic infection	headache attributed to depressive disorder		1
acute headache attributed to other systemic infection	headache attributed to disorder of cranial bone		1
acute headache attributed to other systemic infection	headache attributed to disorder of homoeostasis		1
acute headache attributed to other systemic infection	headache attributed to disorder of the ears		1
acute headache attributed to other systemic infection	headache attributed to disorder of the eyes		1
acute headache attributed to other systemic infection	headache attributed to disorder of the nasal mucosa turbinates or septum		1
acute headache attributed to other systemic infection	headache attributed to disorder of the neck		1
acute headache attributed to other systemic infection	headache attributed to disorder of the nose or paranasal sinuses		1
acute headache attributed to other systemic infection	headache attributed to disorder of the teeth		1
acute headache attributed to other systemic infection	headache attributed to dural arteriovenous fistula (davf)		1
acute headache attributed to other systemic infection	headache attributed to epileptic seizure		1
acute headache attributed to other systemic infection	headache attributed to exogenous acute pressor agent		1
acute headache attributed to other systemic infection	headache attributed to external application of a cold stimulus		1
acute headache attributed to other systemic infection	headache attributed to generalized anxiety disorder		1
acute headache attributed to other systemic infection	headache attributed to giant cell arteritis (gca)		1
acute headache attributed to other systemic infection	headache attributed to heterophoria or heterotropia		1
acute headache attributed to other systemic infection	headache attributed to hypertensive crisis without hypertensive encephalopathy		1
acute headache attributed to other systemic infection	headache attributed to hypertensive encephalopathy		1
acute headache attributed to other systemic infection	headache attributed to hypoxia and/or hypercapnia		1
acute headache attributed to other systemic infection	headache attributed to increased cerebrospinal fluid (csf) pressure		1
acute headache attributed to other systemic infection	headache attributed to infection		1
acute headache attributed to other systemic infection	headache attributed to intracranial artery dissection		1
acute headache attributed to other systemic infection	headache attributed to intracranial fungal or other parasitic infection		headache attributed to infection
acute headache attributed to other systemic infection	headache attributed to intracranial hypertension secondary to chromosomal disorder		1
acute headache attributed to other systemic infection	headache attributed to intracranial hypertension secondary to hydrocephalus		1
acute headache attributed to other systemic infection	headache attributed to intracranial infection		headache attributed to infection
acute headache attributed to other systemic infection	headache attributed to intracranial neoplasia		1
acute headache attributed to other systemic infection	headache attributed to intracranial neoplasm		1
acute headache attributed to other systemic infection	headache attributed to intrathecal injection		1
acute headache attributed to other systemic infection	headache attributed to ischaemic ocular motor nerve palsy		1
acute headache attributed to other systemic infection	headache attributed to ischaemic stroke (cerebral infarction)		1
acute headache attributed to other systemic infection	headache attributed to localized brain infection		headache attributed to infection
acute headache attributed to other systemic infection	headache attributed to low cerebrospinal fluid (csf) pressure		1
acute headache attributed to other systemic infection	headache attributed to lymphocytic hypophysitis		1
acute headache attributed to other systemic infection	headache attributed to neurosarcoidosis		1
acute headache attributed to other systemic infection	headache attributed to non infectious inflammatory intracranial disease		1
acute headache attributed to other systemic infection	headache attributed to non traumatic intracranial haemorrhage		1
acute headache attributed to other systemic infection	headache attributed to non vascular intracranial disorder		1
acute headache attributed to other systemic infection	headache attributed to occasional use of non headache medication		1
acute headache attributed to other systemic infection	headache attributed to ocular inflammatory disorder		1
acute headache attributed to other systemic infection	headache attributed to other acute intracranial arterial disorder		1
acute headache attributed to other systemic infection	headache attributed to other disorder of homeostasis		1
acute headache attributed to other systemic infection	headache attributed to other disorder of homoeostasis		1
acute headache attributed to other systemic infection	headache attributed to other metabolic or systemic disorder		1
acute headache attributed to other systemic infection	headache attributed to other non infectious inflammatory intracranial disease		1
acute headache attributed to other systemic infection	headache attributed to other non vascular intracranial disorder		1
acute headache attributed to other systemic infection	headache attributed to other systemic infection		headache attributed to systemic infection
acute headache attributed to other systemic infection	headache attributed to panic disorder		1
acute headache attributed to other systemic infection	headache attributed to phaeochromocytoma		1
acute headache attributed to other systemic infection	headache attributed to pituitary apoplexy		1
acute headache attributed to other systemic infection	headache attributed to post traumatic stress disorder (ptsd)		1
acute headache attributed to other systemic infection	headache attributed to pre eclampsia or eclampsia		1
acute headache attributed to other systemic infection	headache attributed to primary angiitis of the central nervous system (pacns)		1
acute headache attributed to other systemic infection	headache attributed to psychiatric disorder		1
acute headache attributed to other systemic infection	headache attributed to psychotic disorder		1
acute headache attributed to other systemic infection	headache attributed to radiosurgery of the brain		1
acute headache attributed to other systemic infection	headache attributed to refractive error		1
acute headache attributed to other systemic infection	headache attributed to retropharyngeal tendonitis		1
acute headache attributed to other systemic infection	headache attributed to reversible cerebral vasoconstriction syndrome (rcvs)		1
acute headache attributed to other systemic infection	headache attributed to secondary angiitis of the central nervous system (sacns)		1
acute headache attributed to other systemic infection	headache attributed to separation anxiety disorder		1
acute headache attributed to other systemic infection	headache attributed to social anxiety disorder (social phobia)		1
acute headache attributed to other systemic infection	headache attributed to somatization disorder		1
acute headache attributed to other systemic infection	headache attributed to specific phobia		1
acute headache attributed to other systemic infection	headache attributed to spontaneous intracranial hypotension		1
acute headache attributed to other systemic infection	headache attributed to substance withdrawal		1
acute headache attributed to other systemic infection	headache attributed to syndrome of retinal vasculopathy with cerebral leukoencephalopathy and systemic manifestations (rvclsm)		1
acute headache attributed to other systemic infection	headache attributed to systemic bacterial infection		headache attributed to systemic infection
acute headache attributed to other systemic infection	headache attributed to systemic infection		headache attributed to infection
acute headache attributed to other systemic infection	headache attributed to systemic viral infection		headache attributed to systemic infection
acute headache attributed to other systemic infection	headache attributed to temporomandibular disorder (tmd)		1
acute headache attributed to other systemic infection	headache attributed to trauma or injury to the head and/or neck		1
acute headache attributed to other systemic infection	headache attributed to travel in space		1
acute headache attributed to other systemic infection	headache attributed to unruptured saccular aneurysm		1
acute headache attributed to other systemic infection	headache attributed to unruptured vascular malformation		1
acute headache attributed to other systemic infection	headache attributed to upper cervical radiculopathy		1
acute headache attributed to other systemic infection	headache attributed to use of or exposure to a substance		1
acute headache attributed to other systemic infection	headache attributed to use of or exposure to other substance		1
acute headache attributed to other systemic infection	headache attributed to viral encephalitis		headache attributed to infection
acute headache attributed to other systemic infection	headache attributed to viral meningitis		headache attributed to infection
acute headache attributed to other systemic infection	headache attributed to viral meningitis or encephalitis		headache attributed to infection
acute headache attributed to other systemic infection	headache attributed to withdrawal from chronic use of other substance		1
acute headache attributed to other systemic infection	headache not elsewhere classified		1
acute headache attributed to other systemic infection	headache or facial or neck pain attributed to cervical carotid or vertebral artery dissection		1
acute headache attributed to other systemic infection	headache or facial pain attributed to disorder of the cranium neck eyes ears nose sinuses teeth mouth or other facial or cervical structure		1
acute headache attributed to other systemic infection	headache or facial pain attributed to other disorder of cranium neck eyes ears nose sinuses teeth mouth or other facial or cervical structure		1
acute headache attributed to other systemic infection	headache probably attributed to external application of a cold stimulus		1
acute headache attributed to other systemic infection	headache probably attributed to ingestion or inhalation of a cold stimulus		1
acute headache attributed to other systemic infection	headache unspecified		1
acute headache attributed to other systemic infection	hemicrania continua		1
acute headache attributed to other systemic infection	hemicrania continua (alternative criteria)		1
acute headache attributed to other systemic infection	hemicrania continua remitting subtype		1
acute headache attributed to other systemic infection	hemicrania continua unremitting subtype		1
acute headache attributed to other systemic infection	hemiplegic migraine		1
acute headache attributed to other systemic infection	high altitude headache		1
acute headache attributed to other systemic infection	histamine induced headache		1
acute headache attributed to other systemic infection	hypnic headache		1
acute headache attributed to other systemic infection	ictal epileptic headache		1
acute headache attributed to other systemic infection	idiopathic glossopharyngeal neuralgia		1
acute headache attributed to other systemic infection	idiopathic nervus intermedius neuralgia		1
acute headache attributed to other systemic infection	idiopathic painful glossopharyngeal neuropathy		1
acute headache attributed to other systemic infection	idiopathic painful nervus intermedius neuropathy		1
acute headache attributed to other systemic infection	idiopathic painful trigeminal neuropathy		1
acute headache attributed to other systemic infection	idiopathic trigeminal neuralgia		1
acute headache attributed to other systemic infection	idiopathic trigeminal neuralgia with concomitant continuous pain		1
acute headache attributed to other systemic infection	immediate alcohol induced headache		1
acute headache attributed to other systemic infection	immediate cgrp induced headache		1
acute headache attributed to other systemic infection	immediate histamine induced headache		1
acute headache attributed to other systemic infection	immediate no donor induced headache		1
acute headache attributed to other systemic infection	infantile colic		1
acute headache attributed to other systemic infection	infrequent episodic tension type headache		1
acute headache attributed to other systemic infection	infrequent episodic tension type headache (alternative criteria)		1
acute headache attributed to other systemic infection	infrequent episodic tension type headache associated with pericranial tenderness		1
acute headache attributed to other systemic infection	infrequent episodic tension type headache not associated with pericranial tenderness		1
acute headache attributed to other systemic infection	medication overuse headache (moh)		1
acute headache attributed to other systemic infection	medication overuse headache attributed to multiple drug classes not individually overused		1
acute headache attributed to other systemic infection	medication overuse headache attributed to other medication		1
acute headache attributed to other systemic infection	medication overuse headache attributed to unspecified or unverified overuse of multiple drug classes		1
acute headache attributed to other systemic infection	menstrually related migraine with aura		1
acute headache attributed to other systemic infection	menstrually related migraine without aura		1
acute headache attributed to other systemic infection	migraine		1
acute headache attributed to other systemic infection	migraine aura status		1
acute headache attributed to other systemic infection	migraine like aura attributed to cerebral amyloid angiopathy (caa)		1
acute headache attributed to other systemic infection	migraine with aura		1
acute headache attributed to other systemic infection	migraine with brainstem aura		1
acute headache attributed to other systemic infection	migraine with typical aura		1
acute headache attributed to other systemic infection	migraine without aura		1
acute headache attributed to other systemic infection	migrainous infarction		1
acute headache attributed to other systemic infection	neck tongue syndrome		1
acute headache attributed to other systemic infection	nervus intermedius neuralgia		1
acute headache attributed to other systemic infection	nitric oxide (no) donor induced headache		1
acute headache attributed to other systemic infection	non menstrual migraine with aura		1
acute headache attributed to other systemic infection	non menstrual migraine without aura		1
acute headache attributed to other systemic infection	non opioid analgesic overuse headache		1
acute headache attributed to other systemic infection	non steroidal anti inflammatory drug (nsaid) overuse headache		1
acute headache attributed to other systemic infection	nummular headache		1
acute headache attributed to other systemic infection	occipital neuralgia		1
acute headache attributed to other systemic infection	opioid overuse headache		1
acute headache attributed to other systemic infection	opioid withdrawal headache		1
acute headache attributed to other systemic infection	other headache disorders		1
acute headache attributed to other systemic infection	other non opioid analgesic overuse headache		1
acute headache attributed to other systemic infection	other primary headache disorders		1
acute headache attributed to other systemic infection	pain attributed to a lesion or disease of nervus intermedius		1
acute headache attributed to other systemic infection	pain attributed to a lesion or disease of the glossopharyngeal nerve		1
acute headache attributed to other systemic infection	pain attributed to a lesion or disease of the trigeminal nerve		1
acute headache attributed to other systemic infection	painful glossopharyngeal neuropathy		1
acute headache attributed to other systemic infection	painful glossopharyngeal neuropathy attributed to a known cause		1
acute headache attributed to other systemic infection	painful lesions of the cranial nerves and other facial pain		1
acute headache attributed to other systemic infection	painful nervus intermedius neuropathy		1
acute headache attributed to other systemic infection	painful nervus intermedius neuropathy attributed to herpes zoster		1
acute headache attributed to other systemic infection	painful nervus intermedius neuropathy attributed to other disorder		1
acute headache attributed to other systemic infection	painful optic neuritis		1
acute headache attributed to other systemic infection	painful post traumatic trigeminal neuropathy		1
acute headache attributed to other systemic infection	painful trigeminal neuropathy		1
acute headache attributed to other systemic infection	painful trigeminal neuropathy attributed to herpes zoster		1
acute headache attributed to other systemic infection	painful trigeminal neuropathy attributed to other disorder		1
acute headache attributed to other systemic infection	paracetamol (acetaminophen) overuse headache		1
acute headache attributed to other systemic infection	paratrigeminal oculosympathetic (raeder s) syndrome		1
acute headache attributed to other systemic infection	paroxysmal hemicrania		1
acute headache attributed to other systemic infection	paroxysmal hemicrania (alternative criteria)		1
acute headache attributed to other systemic infection	persistent aura without infarction		1
acute headache attributed to other systemic infection	persistent headache attributed to mild traumatic injury to the head		1
acute headache attributed to other systemic infection	persistent headache attributed to other trauma or injury to the head and/or neck		1
acute headache attributed to other systemic infection	persistent headache attributed to past bacterial meningitis or meningoencephalitis		headache attributed to infection
acute headache attributed to other systemic infection	persistent headache attributed to past cranial and/or cervical vascular disorder		1
acute headache attributed to other systemic infection	persistent headache attributed to past disorder of homoeostasis		1
acute headache attributed to other systemic infection	persistent headache attributed to past intracranial fungal or other parasitic infection		headache attributed to infection
acute headache attributed to other systemic infection	persistent headache attributed to past ischaemic stroke (cerebral infarction)		1
acute headache attributed to other systemic infection	persistent headache attributed to past non traumatic acute subdural haemorrhage		1
acute headache attributed to other systemic infection	persistent headache attributed to past non traumatic intracerebral haemorrhage		1
acute headache attributed to other systemic infection	persistent headache attributed to past non traumatic intracranial haemorrhage		1
acute headache attributed to other systemic infection	persistent headache attributed to past non traumatic subarachnoid haemorrhage		1
acute headache attributed to other systemic infection	persistent headache attributed to past non vascular intracranial disorder		1
acute headache attributed to other systemic infection	persistent headache attributed to past reversible cerebral vasoconstriction syndrome (rcvs)		1
acute headache attributed to other systemic infection	persistent headache attributed to past use of or exposure to a substance		1
acute headache attributed to other systemic infection	persistent headache attributed to traumatic injury to the head		1
acute headache attributed to other systemic infection	persistent headache attributed to whiplash		1
acute headache attributed to other systemic infection	persistent headache or facial or neck pain attributed to past cervical carotid or vertebral artery dissection		1
acute headache attributed to other systemic infection	persistent idiopathic facial pain (pifp)		1
acute headache attributed to other systemic infection	post dural puncture headache		1
acute headache attributed to other systemic infection	post electroconvulsive therapy (ect) headache		1
acute headache attributed to other systemic infection	post endarterectomy headache		1
acute headache attributed to other systemic infection	post herpetic neuralgia of nervus intermedius		1
acute headache attributed to other systemic infection	post ictal headache		1
acute headache attributed to other systemic infection	primary cough headache		1
acute headache attributed to other systemic infection	primary exercise headache		1
acute headache attributed to other systemic infection	primary headache associated with sexual activity		1
acute headache attributed to other systemic infection	primary stabbing headache		1
acute headache attributed to other systemic infection	probable chronic tension type headache		1
acute headache attributed to other systemic infection	probable cluster headache		1
acute headache attributed to other systemic infection	probable cold stimulus headache		1
acute headache attributed to other systemic infection	probable external compression headache		1
acute headache attributed to other systemic infection	probable external pressure headache		1
acute headache attributed to other systemic infection	probable external traction headache		1
acute headache attributed to other systemic infection	probable frequent episodic tension type headache		1
acute headache attributed to other systemic infection	probable hemicrania continua		1
acute headache attributed to other systemic infection	probable hypnic headache		1
acute headache attributed to other systemic infection	probable infrequent episodic tension type headache		1
acute headache attributed to other systemic infection	probable migraine with aura		1
acute headache attributed to other systemic infection	probable migraine without aura		1
acute headache attributed to other systemic infection	probable new daily persistent headache		1
acute headache attributed to other systemic infection	probable nummular headache		1
acute headache attributed to other systemic infection	probable paroxysmal hemicrania		1
acute headache attributed to other systemic infection	probable primary cough headache		1
acute headache attributed to other systemic infection	probable primary exercise headache		1
acute headache attributed to other systemic infection	probable primary headache associated with sexual activity		1
acute headache attributed to other systemic infection	probable primary stabbing headache		1
acute headache attributed to other systemic infection	probable short lasting unilateral neuralgiform headache attacks		1
acute headache attributed to other systemic infection	probable trigeminal autonomic cephalalgia		1
acute headache attributed to other systemic infection	pure menstrual migraine with aura		1
acute headache attributed to other systemic infection	pure menstrual migraine without aura		1
acute headache attributed to other systemic infection	recurrent gastrointestinal disturbance		1
acute headache attributed to other systemic infection	retinal migraine		1
acute headache attributed to other systemic infection	secondary glossopharyngeal neuralgia		1
acute headache attributed to other systemic infection	secondary nervus intermedius neuralgia		1
acute headache attributed to other systemic infection	secondary trigeminal neuralgia		1
acute headache attributed to other systemic infection	short lasting unilateral neuralgiform headache attacks		1
acute headache attributed to other systemic infection	short lasting unilateral neuralgiform headache attacks (alternative criteria)		1
acute headache attributed to other systemic infection	short lasting unilateral neuralgiform headache attacks with conjunctival injection and tearing (sunct)		1
acute headache attributed to other systemic infection	short lasting unilateral neuralgiform headache attacks with cranial autonomic symptoms (suna)		1
acute headache attributed to other systemic infection	sleep apnoea headache		1
acute headache attributed to other systemic infection	sporadic hemiplegic migraine (shm)		1
acute headache attributed to other systemic infection	tension type headache (alternative criteria)		1
acute headache attributed to other systemic infection	tension type headache (tth)		1
acute headache attributed to other systemic infection	tolosa hunt syndrome		1
acute headache attributed to other systemic infection	trigeminal autonomic cephalalgias (tacs)		1
acute headache attributed to other systemic infection	trigeminal neuralgia		1
acute headache attributed to other systemic infection	trigeminal neuralgia attributed to multiple sclerosis		1
acute headache attributed to other systemic infection	trigeminal neuralgia attributed to other cause		1
acute headache attributed to other systemic infection	trigeminal neuralgia attributed to space occupying lesion		1
acute headache attributed to other systemic infection	trigeminal post herpetic neuralgia		1
acute headache attributed to other systemic infection	typical aura with headache		1
acute headache attributed to other systemic infection	typical aura without headache		1
acute headache attributed to other systemic infection	undifferentiated trigeminal autonomic cephalalgia		1
acute headache attributed to other systemic infection	vestibular migraine		1
acute headache attributed to other systemic infection	visual snow		1
acute headache attributed to other trauma or injury to the head and/or neck	acute headache attributed to reversible cerebral vasoconstriction syndrome (rcvs)		1
acute headache attributed to other trauma or injury to the head and/or neck	acute headache attributed to systemic bacterial infection		1
acute headache attributed to other trauma or injury to the head and/or neck	acute headache attributed to systemic viral infection		1
acute headache attributed to other trauma or injury to the head and/or neck	acute headache attributed to traumatic injury to the head		1
acute headache attributed to other trauma or injury to the head and/or neck	acute headache attributed to whiplash		headache attributed to trauma or injury to the head and/or neck
acute headache attributed to other trauma or injury to the head and/or neck	acute headache or facial or neck pain attributed to cervical carotid or vertebral artery dissection		1
acute headache attributed to other trauma or injury to the head and/or neck	acute headache probably attributed to reversible cerebral vasoconstriction syndrome (rcvs)		1
acute headache attributed to other trauma or injury to the head and/or neck	alcohol induced headache		1
acute headache attributed to other trauma or injury to the head and/or neck	alternating hemiplegia of childhood		1
acute headache attributed to other trauma or injury to the head and/or neck	benign paroxysmal torticollis		1
acute headache attributed to other trauma or injury to the head and/or neck	benign paroxysmal vertigo		1
acute headache attributed to other trauma or injury to the head and/or neck	burning mouth syndrome (bms)		1
acute headache attributed to other trauma or injury to the head and/or neck	calcitonin gene related peptide (cgrp) induced headache		1
acute headache attributed to other trauma or injury to the head and/or neck	carbon monoxide (co) induced headache		1
acute headache attributed to other trauma or injury to the head and/or neck	central neuropathic pain		1
acute headache attributed to other trauma or injury to the head and/or neck	central neuropathic pain attributed to multiple sclerosis (ms)		1
acute headache attributed to other trauma or injury to the head and/or neck	central post stroke pain (cpsp)		1
acute headache attributed to other trauma or injury to the head and/or neck	cerebrospinal fluid (csf) fistula headache		1
acute headache attributed to other trauma or injury to the head and/or neck	cervicogenic headache		1
acute headache attributed to other trauma or injury to the head and/or neck	chronic cluster headache		1
acute headache attributed to other trauma or injury to the head and/or neck	chronic headache attributed to bacterial meningitis or meningoencephalitis		1
acute headache attributed to other trauma or injury to the head and/or neck	chronic headache attributed to intracranial fungal or other parasitic infection		1
acute headache attributed to other trauma or injury to the head and/or neck	chronic headache attributed to other systemic infection		1
acute headache attributed to other trauma or injury to the head and/or neck	chronic headache attributed to systemic bacterial infection		1
acute headache attributed to other trauma or injury to the head and/or neck	chronic headache attributed to systemic viral infection		1
acute headache attributed to other trauma or injury to the head and/or neck	chronic migraine (alternative criteria)		1
acute headache attributed to other trauma or injury to the head and/or neck	chronic migraine with continuous pain		1
acute headache attributed to other trauma or injury to the head and/or neck	chronic migraine with pain free periods		1
acute headache attributed to other trauma or injury to the head and/or neck	chronic suna		1
acute headache attributed to other trauma or injury to the head and/or neck	chronic sunct		1
acute headache attributed to other trauma or injury to the head and/or neck	chronic tension type headache		1
acute headache attributed to other trauma or injury to the head and/or neck	chronic tension type headache (alternative criteria)		1
acute headache attributed to other trauma or injury to the head and/or neck	chronic tension type headache associated with pericranial tenderness		1
acute headache attributed to other trauma or injury to the head and/or neck	chronic tension type headache not associated with pericranial tenderness		1
acute headache attributed to other trauma or injury to the head and/or neck	classical glossopharyngeal neuralgia		1
acute headache attributed to other trauma or injury to the head and/or neck	classical nervus intermedius neuralgia		1
acute headache attributed to other trauma or injury to the head and/or neck	classical trigeminal neuralgia		1
acute headache attributed to other trauma or injury to the head and/or neck	classical trigeminal neuralgia purely paroxysmal		1
acute headache attributed to other trauma or injury to the head and/or neck	classical trigeminal neuralgia with concomitant continuous pain		1
acute headache attributed to other trauma or injury to the head and/or neck	cluster headache		1
acute headache attributed to other trauma or injury to the head and/or neck	cluster headache (alternative criteria)		1
acute headache attributed to other trauma or injury to the head and/or neck	cocaine induced headache		1
acute headache attributed to other trauma or injury to the head and/or neck	cold stimulus headache		1
acute headache attributed to other trauma or injury to the head and/or neck	combination analgesic overuse headache		1
acute headache attributed to other trauma or injury to the head and/or neck	complications of migraine		1
acute headache attributed to other trauma or injury to the head and/or neck	cyclical vomiting syndrome		1
acute headache attributed to other trauma or injury to the head and/or neck	delayed alcohol induced headache		1
acute headache attributed to other trauma or injury to the head and/or neck	delayed cgrp induced headache		1
acute headache attributed to other trauma or injury to the head and/or neck	delayed histamine induced headache		1
acute headache attributed to other trauma or injury to the head and/or neck	delayed no donor induced headache		1
acute headache attributed to other trauma or injury to the head and/or neck	delayed onset acute headache attributed to mild traumatic injury to the head		headache attributed to trauma or injury to the head and/or neck
acute headache attributed to other trauma or injury to the head and/or neck	delayed onset acute headache attributed to moderate or severe traumatic injury to the head		headache attributed to trauma or injury to the head and/or neck
acute headache attributed to other trauma or injury to the head and/or neck	delayed onset persistent headache attributed to mild traumatic injury to the head		headache attributed to trauma or injury to the head and/or neck
acute headache attributed to other trauma or injury to the head and/or neck	delayed onset persistent headache attributed to moderate or severe traumatic injury to the head		headache attributed to trauma or injury to the head and/or neck
acute headache attributed to other trauma or injury to the head and/or neck	epicrania fugax		1
acute headache attributed to other trauma or injury to the head and/or neck	episodic cluster headache		1
acute headache attributed to other trauma or injury to the head and/or neck	episodic paroxysmal hemicrania		1
acute headache attributed to other trauma or injury to the head and/or neck	episodic suna		1
acute headache attributed to other trauma or injury to the head and/or neck	episodic sunct		1
acute headache attributed to other trauma or injury to the head and/or neck	episodic syndromes that may be associated with migraine		1
acute headache attributed to other trauma or injury to the head and/or neck	ergotamine overuse headache		1
acute headache attributed to other trauma or injury to the head and/or neck	external pressure headache		1
acute headache attributed to other trauma or injury to the head and/or neck	external traction headache		1
acute headache attributed to other trauma or injury to the head and/or neck	familial hemiplegic migraine (fhm)		1
acute headache attributed to other trauma or injury to the head and/or neck	familial hemiplegic migraine other loci		1
acute headache attributed to other trauma or injury to the head and/or neck	familial hemiplegic migraine type 1 (fhm1)		1
acute headache attributed to other trauma or injury to the head and/or neck	familial hemiplegic migraine type 2 (fhm2)		1
acute headache attributed to other trauma or injury to the head and/or neck	familial hemiplegic migraine type 3 (fhm3)		1
acute headache attributed to other trauma or injury to the head and/or neck	frequent episodic tension type headache		1
acute headache attributed to other trauma or injury to the head and/or neck	frequent episodic tension type headache (alternative criteria)		1
acute headache attributed to other trauma or injury to the head and/or neck	frequent episodic tension type headache associated with pericranial tenderness		1
acute headache attributed to other trauma or injury to the head and/or neck	frequent episodic tension type headache not associated with pericranial tenderness		1
acute headache attributed to other trauma or injury to the head and/or neck	glossopharyngeal neuralgia		1
acute headache attributed to other trauma or injury to the head and/or neck	head and/or neck pain attributed to orthostatic (postural) hypotension		1
acute headache attributed to other trauma or injury to the head and/or neck	head or facial pain attributed to inflammation of the stylohyoid ligament		1
acute headache attributed to other trauma or injury to the head and/or neck	headache and/or migraine like aura attributed to chronic intracranial vasculopathy		1
acute headache attributed to other trauma or injury to the head and/or neck	headache attributed to a substance or its withdrawal		1
acute headache attributed to other trauma or injury to the head and/or neck	headache attributed to acute angle closure glaucoma		1
acute headache attributed to other trauma or injury to the head and/or neck	headache attributed to acute rhinosinusitis		1
acute headache attributed to other trauma or injury to the head and/or neck	headache attributed to aeroplane travel		1
acute headache attributed to other trauma or injury to the head and/or neck	headache attributed to arterial hypertension		1
acute headache attributed to other trauma or injury to the head and/or neck	headache attributed to arteritis		1
acute headache attributed to other trauma or injury to the head and/or neck	headache attributed to aseptic (non infectious) meningitis		1
acute headache attributed to other trauma or injury to the head and/or neck	headache attributed to autonomic dysreflexia		1
acute headache attributed to other trauma or injury to the head and/or neck	headache attributed to bacterial meningitis or meningoencephalitis		1
acute headache attributed to other trauma or injury to the head and/or neck	headache attributed to carcinomatous meningitis		1
acute headache attributed to other trauma or injury to the head and/or neck	headache attributed to carotid or vertebral angioplasty or stenting		1
acute headache attributed to other trauma or injury to the head and/or neck	headache attributed to cerebral ischaemic event		1
acute headache attributed to other trauma or injury to the head and/or neck	headache attributed to cervical carotid or vertebral artery disorder		1
acute headache attributed to other trauma or injury to the head and/or neck	headache attributed to cervical myofascial pain		1
acute headache attributed to other trauma or injury to the head and/or neck	headache attributed to chronic or recurring rhinosinusitis		1
acute headache attributed to other trauma or injury to the head and/or neck	headache attributed to colloid cyst of the third ventricle		1
acute headache attributed to other trauma or injury to the head and/or neck	headache attributed to cranial and/or cervical vascular disorder		1
acute headache attributed to other trauma or injury to the head and/or neck	headache attributed to cranial venous disorder		1
acute headache attributed to other trauma or injury to the head and/or neck	headache attributed to cranial venous sinus stenting		1
acute headache attributed to other trauma or injury to the head and/or neck	headache attributed to craniocervical dystonia		1
acute headache attributed to other trauma or injury to the head and/or neck	headache attributed to depressive disorder		1
acute headache attributed to other trauma or injury to the head and/or neck	headache attributed to disorder of cranial bone		1
acute headache attributed to other trauma or injury to the head and/or neck	headache attributed to disorder of homoeostasis		1
acute headache attributed to other trauma or injury to the head and/or neck	headache attributed to disorder of the ears		1
acute headache attributed to other trauma or injury to the head and/or neck	headache attributed to disorder of the eyes		1
acute headache attributed to other trauma or injury to the head and/or neck	headache attributed to disorder of the nasal mucosa turbinates or septum		1
acute headache attributed to other trauma or injury to the head and/or neck	headache attributed to disorder of the neck		1
acute headache attributed to other trauma or injury to the head and/or neck	headache attributed to disorder of the nose or paranasal sinuses		1
acute headache attributed to other trauma or injury to the head and/or neck	headache attributed to disorder of the teeth		1
acute headache attributed to other trauma or injury to the head and/or neck	headache attributed to dural arteriovenous fistula (davf)		1
acute headache attributed to other trauma or injury to the head and/or neck	headache attributed to epileptic seizure		1
acute headache attributed to other trauma or injury to the head and/or neck	headache attributed to exogenous acute pressor agent		1
acute headache attributed to other trauma or injury to the head and/or neck	headache attributed to external application of a cold stimulus		1
acute headache attributed to other trauma or injury to the head and/or neck	headache attributed to generalized anxiety disorder		1
acute headache attributed to other trauma or injury to the head and/or neck	headache attributed to giant cell arteritis (gca)		1
acute headache attributed to other trauma or injury to the head and/or neck	headache attributed to heterophoria or heterotropia		1
acute headache attributed to other trauma or injury to the head and/or neck	headache attributed to hypertensive crisis without hypertensive encephalopathy		1
acute headache attributed to other trauma or injury to the head and/or neck	headache attributed to hypertensive encephalopathy		1
acute headache attributed to other trauma or injury to the head and/or neck	headache attributed to hypoxia and/or hypercapnia		1
acute headache attributed to other trauma or injury to the head and/or neck	headache attributed to increased cerebrospinal fluid (csf) pressure		1
acute headache attributed to other trauma or injury to the head and/or neck	headache attributed to infection		1
acute headache attributed to other trauma or injury to the head and/or neck	headache attributed to intracranial artery dissection		1
acute headache attributed to other trauma or injury to the head and/or neck	headache attributed to intracranial fungal or other parasitic infection		1
acute headache attributed to other trauma or injury to the head and/or neck	headache attributed to intracranial hypertension secondary to chromosomal disorder		1
acute headache attributed to other trauma or injury to the head and/or neck	headache attributed to intracranial hypertension secondary to hydrocephalus		1
acute headache attributed to other trauma or injury to the head and/or neck	headache attributed to intracranial infection		1
acute headache attributed to other trauma or injury to the head and/or neck	headache attributed to intracranial neoplasia		1
acute headache attributed to other trauma or injury to the head and/or neck	headache attributed to intracranial neoplasm		1
acute headache attributed to other trauma or injury to the head and/or neck	headache attributed to intrathecal injection		1
acute headache attributed to other trauma or injury to the head and/or neck	headache attributed to ischaemic ocular motor nerve palsy		1
acute headache attributed to other trauma or injury to the head and/or neck	headache attributed to ischaemic stroke (cerebral infarction)		1
acute headache attributed to other trauma or injury to the head and/or neck	headache attributed to localized brain infection		1
acute headache attributed to other trauma or injury to the head and/or neck	headache attributed to low cerebrospinal fluid (csf) pressure		1
acute headache attributed to other trauma or injury to the head and/or neck	headache attributed to lymphocytic hypophysitis		1
acute headache attributed to other trauma or injury to the head and/or neck	headache attributed to neurosarcoidosis		1
acute headache attributed to other trauma or injury to the head and/or neck	headache attributed to non infectious inflammatory intracranial disease		1
acute headache attributed to other trauma or injury to the head and/or neck	headache attributed to non traumatic intracranial haemorrhage		1
acute headache attributed to other trauma or injury to the head and/or neck	headache attributed to non vascular intracranial disorder		1
acute headache attributed to other trauma or injury to the head and/or neck	headache attributed to occasional use of non headache medication		1
acute headache attributed to other trauma or injury to the head and/or neck	headache attributed to ocular inflammatory disorder		1
acute headache attributed to other trauma or injury to the head and/or neck	headache attributed to other acute intracranial arterial disorder		1
acute headache attributed to other trauma or injury to the head and/or neck	headache attributed to other disorder of homeostasis		1
acute headache attributed to other trauma or injury to the head and/or neck	headache attributed to other disorder of homoeostasis		1
acute headache attributed to other trauma or injury to the head and/or neck	headache attributed to other metabolic or systemic disorder		1
acute headache attributed to other trauma or injury to the head and/or neck	headache attributed to other non infectious inflammatory intracranial disease		1
acute headache attributed to other trauma or injury to the head and/or neck	headache attributed to other non vascular intracranial disorder		1
acute headache attributed to other trauma or injury to the head and/or neck	headache attributed to other systemic infection		1
acute headache attributed to other trauma or injury to the head and/or neck	headache attributed to panic disorder		1
acute headache attributed to other trauma or injury to the head and/or neck	headache attributed to phaeochromocytoma		1
acute headache attributed to other trauma or injury to the head and/or neck	headache attributed to pituitary apoplexy		1
acute headache attributed to other trauma or injury to the head and/or neck	headache attributed to post traumatic stress disorder (ptsd)		1
acute headache attributed to other trauma or injury to the head and/or neck	headache attributed to pre eclampsia or eclampsia		1
acute headache attributed to other trauma or injury to the head and/or neck	headache attributed to primary angiitis of the central nervous system (pacns)		1
acute headache attributed to other trauma or injury to the head and/or neck	headache attributed to psychiatric disorder		1
acute headache attributed to other trauma or injury to the head and/or neck	headache attributed to psychotic disorder		1
acute headache attributed to other trauma or injury to the head and/or neck	headache attributed to radiosurgery of the brain		headache attributed to trauma or injury to the head and/or neck
acute headache attributed to other trauma or injury to the head and/or neck	headache attributed to refractive error		1
acute headache attributed to other trauma or injury to the head and/or neck	headache attributed to retropharyngeal tendonitis		1
acute headache attributed to other trauma or injury to the head and/or neck	headache attributed to reversible cerebral vasoconstriction syndrome (rcvs)		1
acute headache attributed to other trauma or injury to the head and/or neck	headache attributed to secondary angiitis of the central nervous system (sacns)		1
acute headache attributed to other trauma or injury to the head and/or neck	headache attributed to separation anxiety disorder		1
acute headache attributed to other trauma or injury to the head and/or neck	headache attributed to social anxiety disorder (social phobia)		1
acute headache attributed to other trauma or injury to the head and/or neck	headache attributed to somatization disorder		1
acute headache attributed to other trauma or injury to the head and/or neck	headache attributed to specific phobia		1
acute headache attributed to other trauma or injury to the head and/or neck	headache attributed to spontaneous intracranial hypotension		1
acute headache attributed to other trauma or injury to the head and/or neck	headache attributed to substance withdrawal		1
acute headache attributed to other trauma or injury to the head and/or neck	headache attributed to syndrome of retinal vasculopathy with cerebral leukoencephalopathy and systemic manifestations (rvclsm)		1
acute headache attributed to other trauma or injury to the head and/or neck	headache attributed to systemic bacterial infection		1
acute headache attributed to other trauma or injury to the head and/or neck	headache attributed to systemic infection		1
acute headache attributed to other trauma or injury to the head and/or neck	headache attributed to systemic viral infection		1
acute headache attributed to other trauma or injury to the head and/or neck	headache attributed to temporomandibular disorder (tmd)		1
acute headache attributed to other trauma or injury to the head and/or neck	headache attributed to trauma or injury to the head and/or neck		1
acute headache attributed to other trauma or injury to the head and/or neck	headache attributed to travel in space		1
acute headache attributed to other trauma or injury to the head and/or neck	headache attributed to unruptured saccular aneurysm		1
acute headache attributed to other trauma or injury to the head and/or neck	headache attributed to unruptured vascular malformation		1
acute headache attributed to other trauma or injury to the head and/or neck	headache attributed to upper cervical radiculopathy		1
acute headache attributed to other trauma or injury to the head and/or neck	headache attributed to use of or exposure to a substance		1
acute headache attributed to other trauma or injury to the head and/or neck	headache attributed to use of or exposure to other substance		1
acute headache attributed to other trauma or injury to the head and/or neck	headache attributed to viral encephalitis		1
acute headache attributed to other trauma or injury to the head and/or neck	headache attributed to viral meningitis		1
acute headache attributed to other trauma or injury to the head and/or neck	headache attributed to viral meningitis or encephalitis		1
acute headache attributed to other trauma or injury to the head and/or neck	headache attributed to withdrawal from chronic use of other substance		1
acute headache attributed to other trauma or injury to the head and/or neck	headache not elsewhere classified		1
acute headache attributed to other trauma or injury to the head and/or neck	headache or facial or neck pain attributed to cervical carotid or vertebral artery dissection		1
acute headache attributed to other trauma or injury to the head and/or neck	headache or facial pain attributed to disorder of the cranium neck eyes ears nose sinuses teeth mouth or other facial or cervical structure		1
acute headache attributed to other trauma or injury to the head and/or neck	headache or facial pain attributed to other disorder of cranium neck eyes ears nose sinuses teeth mouth or other facial or cervical structure		1
acute headache attributed to other trauma or injury to the head and/or neck	headache probably attributed to external application of a cold stimulus		1
acute headache attributed to other trauma or injury to the head and/or neck	headache probably attributed to ingestion or inhalation of a cold stimulus		1
acute headache attributed to other trauma or injury to the head and/or neck	headache unspecified		1
acute headache attributed to other trauma or injury to the head and/or neck	hemicrania continua		1
acute headache attributed to other trauma or injury to the head and/or neck	hemicrania continua (alternative criteria)		1
acute headache attributed to other trauma or injury to the head and/or neck	hemicrania continua remitting subtype		1
acute headache attributed to other trauma or injury to the head and/or neck	hemicrania continua unremitting subtype		1
acute headache attributed to other trauma or injury to the head and/or neck	hemiplegic migraine		1
acute headache attributed to other trauma or injury to the head and/or neck	high altitude headache		1
acute headache attributed to other trauma or injury to the head and/or neck	histamine induced headache		1
acute headache attributed to other trauma or injury to the head and/or neck	hypnic headache		1
acute headache attributed to other trauma or injury to the head and/or neck	ictal epileptic headache		1
acute headache attributed to other trauma or injury to the head and/or neck	idiopathic glossopharyngeal neuralgia		1
acute headache attributed to other trauma or injury to the head and/or neck	idiopathic nervus intermedius neuralgia		1
acute headache attributed to other trauma or injury to the head and/or neck	idiopathic painful glossopharyngeal neuropathy		1
acute headache attributed to other trauma or injury to the head and/or neck	idiopathic painful nervus intermedius neuropathy		1
acute headache attributed to other trauma or injury to the head and/or neck	idiopathic painful trigeminal neuropathy		1
acute headache attributed to other trauma or injury to the head and/or neck	idiopathic trigeminal neuralgia		1
acute headache attributed to other trauma or injury to the head and/or neck	idiopathic trigeminal neuralgia with concomitant continuous pain		1
acute headache attributed to other trauma or injury to the head and/or neck	immediate alcohol induced headache		1
acute headache attributed to other trauma or injury to the head and/or neck	immediate cgrp induced headache		1
acute headache attributed to other trauma or injury to the head and/or neck	immediate histamine induced headache		1
acute headache attributed to other trauma or injury to the head and/or neck	immediate no donor induced headache		1
acute headache attributed to other trauma or injury to the head and/or neck	infantile colic		1
acute headache attributed to other trauma or injury to the head and/or neck	infrequent episodic tension type headache		1
acute headache attributed to other trauma or injury to the head and/or neck	infrequent episodic tension type headache (alternative criteria)		1
acute headache attributed to other trauma or injury to the head and/or neck	infrequent episodic tension type headache associated with pericranial tenderness		1
acute headache attributed to other trauma or injury to the head and/or neck	infrequent episodic tension type headache not associated with pericranial tenderness		1
acute headache attributed to other trauma or injury to the head and/or neck	medication overuse headache (moh)		1
acute headache attributed to other trauma or injury to the head and/or neck	medication overuse headache attributed to multiple drug classes not individually overused		1
acute headache attributed to other trauma or injury to the head and/or neck	medication overuse headache attributed to other medication		1
acute headache attributed to other trauma or injury to the head and/or neck	medication overuse headache attributed to unspecified or unverified overuse of multiple drug classes		1
acute headache attributed to other trauma or injury to the head and/or neck	menstrually related migraine with aura		1
acute headache attributed to other trauma or injury to the head and/or neck	menstrually related migraine without aura		1
acute headache attributed to other trauma or injury to the head and/or neck	migraine		1
acute headache attributed to other trauma or injury to the head and/or neck	migraine aura status		1
acute headache attributed to other trauma or injury to the head and/or neck	migraine like aura attributed to cerebral amyloid angiopathy (caa)		1
acute headache attributed to other trauma or injury to the head and/or neck	migraine with aura		1
acute headache attributed to other trauma or injury to the head and/or neck	migraine with brainstem aura		1
acute headache attributed to other trauma or injury to the head and/or neck	migraine with typical aura		1
acute headache attributed to other trauma or injury to the head and/or neck	migraine without aura		1
acute headache attributed to other trauma or injury to the head and/or neck	migrainous infarction		1
acute headache attributed to other trauma or injury to the head and/or neck	neck tongue syndrome		1
acute headache attributed to other trauma or injury to the head and/or neck	nervus intermedius neuralgia		1
acute headache attributed to other trauma or injury to the head and/or neck	nitric oxide (no) donor induced headache		1
acute headache attributed to other trauma or injury to the head and/or neck	non menstrual migraine with aura		1
acute headache attributed to other trauma or injury to the head and/or neck	non menstrual migraine without aura		1
acute headache attributed to other trauma or injury to the head and/or neck	non opioid analgesic overuse headache		1
acute headache attributed to other trauma or injury to the head and/or neck	non steroidal anti inflammatory drug (nsaid) overuse headache		1
acute headache attributed to other trauma or injury to the head and/or neck	nummular headache		1
acute headache attributed to other trauma or injury to the head and/or neck	occipital neuralgia		1
acute headache attributed to other trauma or injury to the head and/or neck	opioid overuse headache		1
acute headache attributed to other trauma or injury to the head and/or neck	opioid withdrawal headache		1
acute headache attributed to other trauma or injury to the head and/or neck	other headache disorders		1
acute headache attributed to other trauma or injury to the head and/or neck	other non opioid analgesic overuse headache		1
acute headache attributed to other trauma or injury to the head and/or neck	other primary headache disorders		1
acute headache attributed to other trauma or injury to the head and/or neck	pain attributed to a lesion or disease of nervus intermedius		1
acute headache attributed to other trauma or injury to the head and/or neck	pain attributed to a lesion or disease of the glossopharyngeal nerve		1
acute headache attributed to other trauma or injury to the head and/or neck	pain attributed to a lesion or disease of the trigeminal nerve		1
acute headache attributed to other trauma or injury to the head and/or neck	painful glossopharyngeal neuropathy		1
acute headache attributed to other trauma or injury to the head and/or neck	painful glossopharyngeal neuropathy attributed to a known cause		1
acute headache attributed to other trauma or injury to the head and/or neck	painful lesions of the cranial nerves and other facial pain		1
acute headache attributed to other trauma or injury to the head and/or neck	painful nervus intermedius neuropathy		1
acute headache attributed to other trauma or injury to the head and/or neck	painful nervus intermedius neuropathy attributed to herpes zoster		1
acute headache attributed to other trauma or injury to the head and/or neck	painful nervus intermedius neuropathy attributed to other disorder		1
acute headache attributed to other trauma or injury to the head and/or neck	painful optic neuritis		1
acute headache attributed to other trauma or injury to the head and/or neck	painful post traumatic trigeminal neuropathy		1
acute headache attributed to other trauma or injury to the head and/or neck	painful trigeminal neuropathy		1
acute headache attributed to other trauma or injury to the head and/or neck	painful trigeminal neuropathy attributed to herpes zoster		1
acute headache attributed to other trauma or injury to the head and/or neck	painful trigeminal neuropathy attributed to other disorder		1
acute headache attributed to other trauma or injury to the head and/or neck	paracetamol (acetaminophen) overuse headache		1
acute headache attributed to other trauma or injury to the head and/or neck	paratrigeminal oculosympathetic (raeder s) syndrome		1
acute headache attributed to other trauma or injury to the head and/or neck	paroxysmal hemicrania		1
acute headache attributed to other trauma or injury to the head and/or neck	paroxysmal hemicrania (alternative criteria)		1
acute headache attributed to other trauma or injury to the head and/or neck	persistent aura without infarction		1
acute headache attributed to other trauma or injury to the head and/or neck	persistent headache attributed to mild traumatic injury to the head		headache attributed to trauma or injury to the head and/or neck
acute headache attributed to other trauma or injury to the head and/or neck	persistent headache attributed to other trauma or injury to the head and/or neck		headache attributed to trauma or injury to the head and/or neck
acute headache attributed to other trauma or injury to the head and/or neck	persistent headache attributed to past bacterial meningitis or meningoencephalitis		1
acute headache attributed to other trauma or injury to the head and/or neck	persistent headache attributed to past cranial and/or cervical vascular disorder		1
acute headache attributed to other trauma or injury to the head and/or neck	persistent headache attributed to past disorder of homoeostasis		1
acute headache attributed to other trauma or injury to the head and/or neck	persistent headache attributed to past intracranial fungal or other parasitic infection		1
acute headache attributed to other trauma or injury to the head and/or neck	persistent headache attributed to past ischaemic stroke (cerebral infarction)		1
acute headache attributed to other trauma or injury to the head and/or neck	persistent headache attributed to past non traumatic acute subdural haemorrhage		1
acute headache attributed to other trauma or injury to the head and/or neck	persistent headache attributed to past non traumatic intracerebral haemorrhage		1
acute headache attributed to other trauma or injury to the head and/or neck	persistent headache attributed to past non traumatic intracranial haemorrhage		1
acute headache attributed to other trauma or injury to the head and/or neck	persistent headache attributed to past non traumatic subarachnoid haemorrhage		1
acute headache attributed to other trauma or injury to the head and/or neck	persistent headache attributed to past non vascular intracranial disorder		1
acute headache attributed to other trauma or injury to the head and/or neck	persistent headache attributed to past reversible cerebral vasoconstriction syndrome (rcvs)		1
acute headache attributed to other trauma or injury to the head and/or neck	persistent headache attributed to past use of or exposure to a substance		1
acute headache attributed to other trauma or injury to the head and/or neck	persistent headache attributed to traumatic injury to the head		1
acute headache attributed to other trauma or injury to the head and/or neck	persistent headache attributed to whiplash		1
acute headache attributed to other trauma or injury to the head and/or neck	persistent headache or facial or neck pain attributed to past cervical carotid or vertebral artery dissection		1
acute headache attributed to other trauma or injury to the head and/or neck	persistent idiopathic facial pain (pifp)		1
acute headache attributed to other trauma or injury to the head and/or neck	post dural puncture headache		1
acute headache attributed to other trauma or injury to the head and/or neck	post electroconvulsive therapy (ect) headache		1
acute headache attributed to other trauma or injury to the head and/or neck	post endarterectomy headache		1
acute headache attributed to other trauma or injury to the head and/or neck	post herpetic neuralgia of nervus intermedius		1
acute headache attributed to other trauma or injury to the head and/or neck	post ictal headache		1
acute headache attributed to other trauma or injury to the head and/or neck	primary cough headache		1
acute headache attributed to other trauma or injury to the head and/or neck	primary exercise headache		1
acute headache attributed to other trauma or injury to the head and/or neck	primary headache associated with sexual activity		1
acute headache attributed to other trauma or injury to the head and/or neck	primary stabbing headache		1
acute headache attributed to other trauma or injury to the head and/or neck	probable chronic tension type headache		1
acute headache attributed to other trauma or injury to the head and/or neck	probable cluster headache		1
acute headache attributed to other trauma or injury to the head and/or neck	probable cold stimulus headache		1
acute headache attributed to other trauma or injury to the head and/or neck	probable external compression headache		1
acute headache attributed to other trauma or injury to the head and/or neck	probable external pressure headache		1
acute headache attributed to other trauma or injury to the head and/or neck	probable external traction headache		1
acute headache attributed to other trauma or injury to the head and/or neck	probable frequent episodic tension type headache		1
acute headache attributed to other trauma or injury to the head and/or neck	probable hemicrania continua		1
acute headache attributed to other trauma or injury to the head and/or neck	probable hypnic headache		1
acute headache attributed to other trauma or injury to the head and/or neck	probable infrequent episodic tension type headache		1
acute headache attributed to other trauma or injury to the head and/or neck	probable migraine with aura		1
acute headache attributed to other trauma or injury to the head and/or neck	probable migraine without aura		1
acute headache attributed to other trauma or injury to the head and/or neck	probable new daily persistent headache		1
acute headache attributed to other trauma or injury to the head and/or neck	probable nummular headache		1
acute headache attributed to other trauma or injury to the head and/or neck	probable paroxysmal hemicrania		1
acute headache attributed to other trauma or injury to the head and/or neck	probable primary cough headache		1
acute headache attributed to other trauma or injury to the head and/or neck	probable primary exercise headache		1
acute headache attributed to other trauma or injury to the head and/or neck	probable primary headache associated with sexual activity		1
acute headache attributed to other trauma or injury to the head and/or neck	probable primary stabbing headache		1
acute headache attributed to other trauma or injury to the head and/or neck	probable short lasting unilateral neuralgiform headache attacks		1
acute headache attributed to other trauma or injury to the head and/or neck	probable trigeminal autonomic cephalalgia		1
acute headache attributed to other trauma or injury to the head and/or neck	pure menstrual migraine with aura		1
acute headache attributed to other trauma or injury to the head and/or neck	pure menstrual migraine without aura		1
acute headache attributed to other trauma or injury to the head and/or neck	recurrent gastrointestinal disturbance		1
acute headache attributed to other trauma or injury to the head and/or neck	retinal migraine		1
acute headache attributed to other trauma or injury to the head and/or neck	secondary glossopharyngeal neuralgia		1
acute headache attributed to other trauma or injury to the head and/or neck	secondary nervus intermedius neuralgia		1
acute headache attributed to other trauma or injury to the head and/or neck	secondary trigeminal neuralgia		1
acute headache attributed to other trauma or injury to the head and/or neck	short lasting unilateral neuralgiform headache attacks		1
acute headache attributed to other trauma or injury to the head and/or neck	short lasting unilateral neuralgiform headache attacks (alternative criteria)		1
acute headache attributed to other trauma or injury to the head and/or neck	short lasting unilateral neuralgiform headache attacks with conjunctival injection and tearing (sunct)		1
acute headache attributed to other trauma or injury to the head and/or neck	short lasting unilateral neuralgiform headache attacks with cranial autonomic symptoms (suna)		1
acute headache attributed to other trauma or injury to the head and/or neck	sleep apnoea headache		1
acute headache attributed to other trauma or injury to the head and/or neck	sporadic hemiplegic migraine (shm)		1
acute headache attributed to other trauma or injury to the head and/or neck	tension type headache (alternative criteria)		1
acute headache attributed to other trauma or injury to the head and/or neck	tension type headache (tth)		1
acute headache attributed to other trauma or injury to the head and/or neck	tolosa hunt syndrome		1
acute headache attributed to other trauma or injury to the head and/or neck	trigeminal autonomic cephalalgias (tacs)		1
acute headache attributed to other trauma or injury to the head and/or neck	trigeminal neuralgia		1
acute headache attributed to other trauma or injury to the head and/or neck	trigeminal neuralgia attributed to multiple sclerosis		1
acute headache attributed to other trauma or injury to the head and/or neck	trigeminal neuralgia attributed to other cause		1
acute headache attributed to other trauma or injury to the head and/or neck	trigeminal neuralgia attributed to space occupying lesion		1
acute headache attributed to other trauma or injury to the head and/or neck	trigeminal post herpetic neuralgia		1
acute headache attributed to other trauma or injury to the head and/or neck	typical aura with headache		1
acute headache attributed to other trauma or injury to the head and/or neck	typical aura without headache		1
acute headache attributed to other trauma or injury to the head and/or neck	undifferentiated trigeminal autonomic cephalalgia		1
acute headache attributed to other trauma or injury to the head and/or neck	vestibular migraine		1
acute headache attributed to other trauma or injury to the head and/or neck	visual snow		1
acute headache attributed to reversible cerebral vasoconstriction syndrome (rcvs)	acute headache attributed to systemic bacterial infection		1
acute headache attributed to reversible cerebral vasoconstriction syndrome (rcvs)	acute headache attributed to systemic viral infection		1
acute headache attributed to reversible cerebral vasoconstriction syndrome (rcvs)	acute headache attributed to traumatic injury to the head		1
acute headache attributed to reversible cerebral vasoconstriction syndrome (rcvs)	acute headache attributed to whiplash		1
acute headache attributed to reversible cerebral vasoconstriction syndrome (rcvs)	acute headache or facial or neck pain attributed to cervical carotid or vertebral artery dissection		1
acute headache attributed to reversible cerebral vasoconstriction syndrome (rcvs)	acute headache probably attributed to reversible cerebral vasoconstriction syndrome (rcvs)		headache attributed to other acute intracranial arterial disorder
acute headache attributed to reversible cerebral vasoconstriction syndrome (rcvs)	alcohol induced headache		1
acute headache attributed to reversible cerebral vasoconstriction syndrome (rcvs)	alternating hemiplegia of childhood		1
acute headache attributed to reversible cerebral vasoconstriction syndrome (rcvs)	benign paroxysmal torticollis		1
acute headache attributed to reversible cerebral vasoconstriction syndrome (rcvs)	benign paroxysmal vertigo		1
acute headache attributed to reversible cerebral vasoconstriction syndrome (rcvs)	burning mouth syndrome (bms)		1
acute headache attributed to reversible cerebral vasoconstriction syndrome (rcvs)	calcitonin gene related peptide (cgrp) induced headache		1
acute headache attributed to reversible cerebral vasoconstriction syndrome (rcvs)	carbon monoxide (co) induced headache		1
acute headache attributed to reversible cerebral vasoconstriction syndrome (rcvs)	central neuropathic pain		1
acute headache attributed to reversible cerebral vasoconstriction syndrome (rcvs)	central neuropathic pain attributed to multiple sclerosis (ms)		1
acute headache attributed to reversible cerebral vasoconstriction syndrome (rcvs)	central post stroke pain (cpsp)		1
acute headache attributed to reversible cerebral vasoconstriction syndrome (rcvs)	cerebrospinal fluid (csf) fistula headache		1
acute headache attributed to reversible cerebral vasoconstriction syndrome (rcvs)	cervicogenic headache		1
acute headache attributed to reversible cerebral vasoconstriction syndrome (rcvs)	chronic cluster headache		1
acute headache attributed to reversible cerebral vasoconstriction syndrome (rcvs)	chronic headache attributed to bacterial meningitis or meningoencephalitis		1
acute headache attributed to reversible cerebral vasoconstriction syndrome (rcvs)	chronic headache attributed to intracranial fungal or other parasitic infection		1
acute headache attributed to reversible cerebral vasoconstriction syndrome (rcvs)	chronic headache attributed to other systemic infection		1
acute headache attributed to reversible cerebral vasoconstriction syndrome (rcvs)	chronic headache attributed to systemic bacterial infection		1
acute headache attributed to reversible cerebral vasoconstriction syndrome (rcvs)	chronic headache attributed to systemic viral infection		1
acute headache attributed to reversible cerebral vasoconstriction syndrome (rcvs)	chronic migraine (alternative criteria)		1
acute headache attributed to reversible cerebral vasoconstriction syndrome (rcvs)	chronic migraine with continuous pain		1
acute headache attributed to reversible cerebral vasoconstriction syndrome (rcvs)	chronic migraine with pain free periods		1
acute headache attributed to reversible cerebral vasoconstriction syndrome (rcvs)	chronic suna		1
acute headache attributed to reversible cerebral vasoconstriction syndrome (rcvs)	chronic sunct		1
acute headache attributed to reversible cerebral vasoconstriction syndrome (rcvs)	chronic tension type headache		1
acute headache attributed to reversible cerebral vasoconstriction syndrome (rcvs)	chronic tension type headache (alternative criteria)		1
acute headache attributed to reversible cerebral vasoconstriction syndrome (rcvs)	chronic tension type headache associated with pericranial tenderness		1
acute headache attributed to reversible cerebral vasoconstriction syndrome (rcvs)	chronic tension type headache not associated with pericranial tenderness		1
acute headache attributed to reversible cerebral vasoconstriction syndrome (rcvs)	classical glossopharyngeal neuralgia		1
acute headache attributed to reversible cerebral vasoconstriction syndrome (rcvs)	classical nervus intermedius neuralgia		1
acute headache attributed to reversible cerebral vasoconstriction syndrome (rcvs)	classical trigeminal neuralgia		1
acute headache attributed to reversible cerebral vasoconstriction syndrome (rcvs)	classical trigeminal neuralgia purely paroxysmal		1
acute headache attributed to reversible cerebral vasoconstriction syndrome (rcvs)	classical trigeminal neuralgia with concomitant continuous pain		1
acute headache attributed to reversible cerebral vasoconstriction syndrome (rcvs)	cluster headache		1
acute headache attributed to reversible cerebral vasoconstriction syndrome (rcvs)	cluster headache (alternative criteria)		1
acute headache attributed to reversible cerebral vasoconstriction syndrome (rcvs)	cocaine induced headache		1
acute headache attributed to reversible cerebral vasoconstriction syndrome (rcvs)	cold stimulus headache		1
acute headache attributed to reversible cerebral vasoconstriction syndrome (rcvs)	combination analgesic overuse headache		1
acute headache attributed to reversible cerebral vasoconstriction syndrome (rcvs)	complications of migraine		1
acute headache attributed to reversible cerebral vasoconstriction syndrome (rcvs)	cyclical vomiting syndrome		1
acute headache attributed to reversible cerebral vasoconstriction syndrome (rcvs)	delayed alcohol induced headache		1
acute headache attributed to reversible cerebral vasoconstriction syndrome (rcvs)	delayed cgrp induced headache		1
acute headache attributed to reversible cerebral vasoconstriction syndrome (rcvs)	delayed histamine induced headache		1
acute headache attributed to reversible cerebral vasoconstriction syndrome (rcvs)	delayed no donor induced headache		1
acute headache attributed to reversible cerebral vasoconstriction syndrome (rcvs)	delayed onset acute headache attributed to mild traumatic injury to the head		1
acute headache attributed to reversible cerebral vasoconstriction syndrome (rcvs)	delayed onset acute headache attributed to moderate or severe traumatic injury to the head		1
acute headache attributed to reversible cerebral vasoconstriction syndrome (rcvs)	delayed onset persistent headache attributed to mild traumatic injury to the head		1
acute headache attributed to reversible cerebral vasoconstriction syndrome (rcvs)	delayed onset persistent headache attributed to moderate or severe traumatic injury to the head		1
acute headache attributed to reversible cerebral vasoconstriction syndrome (rcvs)	epicrania fugax		1
acute headache attributed to reversible cerebral vasoconstriction syndrome (rcvs)	episodic cluster headache		1
acute headache attributed to reversible cerebral vasoconstriction syndrome (rcvs)	episodic paroxysmal hemicrania		1
acute headache attributed to reversible cerebral vasoconstriction syndrome (rcvs)	episodic suna		1
acute headache attributed to reversible cerebral vasoconstriction syndrome (rcvs)	episodic sunct		1
acute headache attributed to reversible cerebral vasoconstriction syndrome (rcvs)	episodic syndromes that may be associated with migraine		1
acute headache attributed to reversible cerebral vasoconstriction syndrome (rcvs)	ergotamine overuse headache		1
acute headache attributed to reversible cerebral vasoconstriction syndrome (rcvs)	external pressure headache		1
acute headache attributed to reversible cerebral vasoconstriction syndrome (rcvs)	external traction headache		1
acute headache attributed to reversible cerebral vasoconstriction syndrome (rcvs)	familial hemiplegic migraine (fhm)		1
acute headache attributed to reversible cerebral vasoconstriction syndrome (rcvs)	familial hemiplegic migraine other loci		1
acute headache attributed to reversible cerebral vasoconstriction syndrome (rcvs)	familial hemiplegic migraine type 1 (fhm1)		1
acute headache attributed to reversible cerebral vasoconstriction syndrome (rcvs)	familial hemiplegic migraine type 2 (fhm2)		1
acute headache attributed to reversible cerebral vasoconstriction syndrome (rcvs)	familial hemiplegic migraine type 3 (fhm3)		1
acute headache attributed to reversible cerebral vasoconstriction syndrome (rcvs)	frequent episodic tension type headache		1
acute headache attributed to reversible cerebral vasoconstriction syndrome (rcvs)	frequent episodic tension type headache (alternative criteria)		1
acute headache attributed to reversible cerebral vasoconstriction syndrome (rcvs)	frequent episodic tension type headache associated with pericranial tenderness		1
acute headache attributed to reversible cerebral vasoconstriction syndrome (rcvs)	frequent episodic tension type headache not associated with pericranial tenderness		1
acute headache attributed to reversible cerebral vasoconstriction syndrome (rcvs)	glossopharyngeal neuralgia		1
acute headache attributed to reversible cerebral vasoconstriction syndrome (rcvs)	head and/or neck pain attributed to orthostatic (postural) hypotension		1
acute headache attributed to reversible cerebral vasoconstriction syndrome (rcvs)	head or facial pain attributed to inflammation of the stylohyoid ligament		1
acute headache attributed to reversible cerebral vasoconstriction syndrome (rcvs)	headache and/or migraine like aura attributed to chronic intracranial vasculopathy		headache attributed to cranial and/or cervical vascular disorder
acute headache attributed to reversible cerebral vasoconstriction syndrome (rcvs)	headache attributed to a substance or its withdrawal		1
acute headache attributed to reversible cerebral vasoconstriction syndrome (rcvs)	headache attributed to acute angle closure glaucoma		1
acute headache attributed to reversible cerebral vasoconstriction syndrome (rcvs)	headache attributed to acute rhinosinusitis		1
acute headache attributed to reversible cerebral vasoconstriction syndrome (rcvs)	headache attributed to aeroplane travel		1
acute headache attributed to reversible cerebral vasoconstriction syndrome (rcvs)	headache attributed to arterial hypertension		1
acute headache attributed to reversible cerebral vasoconstriction syndrome (rcvs)	headache attributed to arteritis		headache attributed to cranial and/or cervical vascular disorder
acute headache attributed to reversible cerebral vasoconstriction syndrome (rcvs)	headache attributed to aseptic (non infectious) meningitis		1
acute headache attributed to reversible cerebral vasoconstriction syndrome (rcvs)	headache attributed to autonomic dysreflexia		1
acute headache attributed to reversible cerebral vasoconstriction syndrome (rcvs)	headache attributed to bacterial meningitis or meningoencephalitis		1
acute headache attributed to reversible cerebral vasoconstriction syndrome (rcvs)	headache attributed to carcinomatous meningitis		1
acute headache attributed to reversible cerebral vasoconstriction syndrome (rcvs)	headache attributed to carotid or vertebral angioplasty or stenting		headache attributed to cranial and/or cervical vascular disorder
acute headache attributed to reversible cerebral vasoconstriction syndrome (rcvs)	headache attributed to cerebral ischaemic event		headache attributed to cranial and/or cervical vascular disorder
acute headache attributed to reversible cerebral vasoconstriction syndrome (rcvs)	headache attributed to cervical carotid or vertebral artery disorder		headache attributed to cranial and/or cervical vascular disorder
acute headache attributed to reversible cerebral vasoconstriction syndrome (rcvs)	headache attributed to cervical myofascial pain		1
acute headache attributed to reversible cerebral vasoconstriction syndrome (rcvs)	headache attributed to chronic or recurring rhinosinusitis		1
acute headache attributed to reversible cerebral vasoconstriction syndrome (rcvs)	headache attributed to colloid cyst of the third ventricle		1
acute headache attributed to reversible cerebral vasoconstriction syndrome (rcvs)	headache attributed to cranial and/or cervical vascular disorder		1
acute headache attributed to reversible cerebral vasoconstriction syndrome (rcvs)	headache attributed to cranial venous disorder		headache attributed to cranial and/or cervical vascular disorder
acute headache attributed to reversible cerebral vasoconstriction syndrome (rcvs)	headache attributed to cranial venous sinus stenting		headache attributed to cranial and/or cervical vascular disorder
acute headache attributed to reversible cerebral vasoconstriction syndrome (rcvs)	headache attributed to craniocervical dystonia		1
acute headache attributed to reversible cerebral vasoconstriction syndrome (rcvs)	headache attributed to depressive disorder		1
acute headache attributed to reversible cerebral vasoconstriction syndrome (rcvs)	headache attributed to disorder of cranial bone		1
acute headache attributed to reversible cerebral vasoconstriction syndrome (rcvs)	headache attributed to disorder of homoeostasis		1
acute headache attributed to reversible cerebral vasoconstriction syndrome (rcvs)	headache attributed to disorder of the ears		1
acute headache attributed to reversible cerebral vasoconstriction syndrome (rcvs)	headache attributed to disorder of the eyes		1
acute headache attributed to reversible cerebral vasoconstriction syndrome (rcvs)	headache attributed to disorder of the nasal mucosa turbinates or septum		1
acute headache attributed to reversible cerebral vasoconstriction syndrome (rcvs)	headache attributed to disorder of the neck		1
acute headache attributed to reversible cerebral vasoconstriction syndrome (rcvs)	headache attributed to disorder of the nose or paranasal sinuses		1
acute headache attributed to reversible cerebral vasoconstriction syndrome (rcvs)	headache attributed to disorder of the teeth		1
acute headache attributed to reversible cerebral vasoconstriction syndrome (rcvs)	headache attributed to dural arteriovenous fistula (davf)		headache attributed to cranial and/or cervical vascular disorder
acute headache attributed to reversible cerebral vasoconstriction syndrome (rcvs)	headache attributed to epileptic seizure		1
acute headache attributed to reversible cerebral vasoconstriction syndrome (rcvs)	headache attributed to exogenous acute pressor agent		1
acute headache attributed to reversible cerebral vasoconstriction syndrome (rcvs)	headache attributed to external application of a cold stimulus		1
acute headache attributed to reversible cerebral vasoconstriction syndrome (rcvs)	headache attributed to generalized anxiety disorder		1
acute headache attributed to reversible cerebral vasoconstriction syndrome (rcvs)	headache attributed to giant cell arteritis (gca)		headache attributed to cranial and/or cervical vascular disorder
acute headache attributed to reversible cerebral vasoconstriction syndrome (rcvs)	headache attributed to heterophoria or heterotropia		1
acute headache attributed to reversible cerebral vasoconstriction syndrome (rcvs)	headache attributed to hypertensive crisis without hypertensive encephalopathy		1
acute headache attributed to reversible cerebral vasoconstriction syndrome (rcvs)	headache attributed to hypertensive encephalopathy		1
acute headache attributed to reversible cerebral vasoconstriction syndrome (rcvs)	headache attributed to hypoxia and/or hypercapnia		1
acute headache attributed to reversible cerebral vasoconstriction syndrome (rcvs)	headache attributed to increased cerebrospinal fluid (csf) pressure		1
acute headache attributed to reversible cerebral vasoconstriction syndrome (rcvs)	headache attributed to infection		1
acute headache attributed to reversible cerebral vasoconstriction syndrome (rcvs)	headache attributed to intracranial artery dissection		headache attributed to cranial and/or cervical vascular disorder
acute headache attributed to reversible cerebral vasoconstriction syndrome (rcvs)	headache attributed to intracranial fungal or other parasitic infection		1
acute headache attributed to reversible cerebral vasoconstriction syndrome (rcvs)	headache attributed to intracranial hypertension secondary to chromosomal disorder		1
acute headache attributed to reversible cerebral vasoconstriction syndrome (rcvs)	headache attributed to intracranial hypertension secondary to hydrocephalus		1
acute headache attributed to reversible cerebral vasoconstriction syndrome (rcvs)	headache attributed to intracranial infection		1
acute headache attributed to reversible cerebral vasoconstriction syndrome (rcvs)	headache attributed to intracranial neoplasia		1
acute headache attributed to reversible cerebral vasoconstriction syndrome (rcvs)	headache attributed to intracranial neoplasm		1
acute headache attributed to reversible cerebral vasoconstriction syndrome (rcvs)	headache attributed to intrathecal injection		1
acute headache attributed to reversible cerebral vasoconstriction syndrome (rcvs)	headache attributed to ischaemic ocular motor nerve palsy		1
acute headache attributed to reversible cerebral vasoconstriction syndrome (rcvs)	headache attributed to ischaemic stroke (cerebral infarction)		headache attributed to cranial and/or cervical vascular disorder
acute headache attributed to reversible cerebral vasoconstriction syndrome (rcvs)	headache attributed to localized brain infection		1
acute headache attributed to reversible cerebral vasoconstriction syndrome (rcvs)	headache attributed to low cerebrospinal fluid (csf) pressure		1
acute headache attributed to reversible cerebral vasoconstriction syndrome (rcvs)	headache attributed to lymphocytic hypophysitis		1
acute headache attributed to reversible cerebral vasoconstriction syndrome (rcvs)	headache attributed to neurosarcoidosis		1
acute headache attributed to reversible cerebral vasoconstriction syndrome (rcvs)	headache attributed to non infectious inflammatory intracranial disease		1
acute headache attributed to reversible cerebral vasoconstriction syndrome (rcvs)	headache attributed to non traumatic intracranial haemorrhage		1
acute headache attributed to reversible cerebral vasoconstriction syndrome (rcvs)	headache attributed to non vascular intracranial disorder		1
acute headache attributed to reversible cerebral vasoconstriction syndrome (rcvs)	headache attributed to occasional use of non headache medication		1
acute headache attributed to reversible cerebral vasoconstriction syndrome (rcvs)	headache attributed to ocular inflammatory disorder		1
acute headache attributed to reversible cerebral vasoconstriction syndrome (rcvs)	headache attributed to other acute intracranial arterial disorder		headache attributed to cranial and/or cervical vascular disorder
acute headache attributed to reversible cerebral vasoconstriction syndrome (rcvs)	headache attributed to other disorder of homeostasis		1
acute headache attributed to reversible cerebral vasoconstriction syndrome (rcvs)	headache attributed to other disorder of homoeostasis		1
acute headache attributed to reversible cerebral vasoconstriction syndrome (rcvs)	headache attributed to other metabolic or systemic disorder		1
acute headache attributed to reversible cerebral vasoconstriction syndrome (rcvs)	headache attributed to other non infectious inflammatory intracranial disease		1
acute headache attributed to reversible cerebral vasoconstriction syndrome (rcvs)	headache attributed to other non vascular intracranial disorder		1
acute headache attributed to reversible cerebral vasoconstriction syndrome (rcvs)	headache attributed to other systemic infection		1
acute headache attributed to reversible cerebral vasoconstriction syndrome (rcvs)	headache attributed to panic disorder		1
acute headache attributed to reversible cerebral vasoconstriction syndrome (rcvs)	headache attributed to phaeochromocytoma		1
acute headache attributed to reversible cerebral vasoconstriction syndrome (rcvs)	headache attributed to pituitary apoplexy		headache attributed to cranial and/or cervical vascular disorder
acute headache attributed to reversible cerebral vasoconstriction syndrome (rcvs)	headache attributed to post traumatic stress disorder (ptsd)		1
acute headache attributed to reversible cerebral vasoconstriction syndrome (rcvs)	headache attributed to pre eclampsia or eclampsia		1
acute headache attributed to reversible cerebral vasoconstriction syndrome (rcvs)	headache attributed to primary angiitis of the central nervous system (pacns)		headache attributed to cranial and/or cervical vascular disorder
acute headache attributed to reversible cerebral vasoconstriction syndrome (rcvs)	headache attributed to psychiatric disorder		1
acute headache attributed to reversible cerebral vasoconstriction syndrome (rcvs)	headache attributed to psychotic disorder		1
acute headache attributed to reversible cerebral vasoconstriction syndrome (rcvs)	headache attributed to radiosurgery of the brain		1
acute headache attributed to reversible cerebral vasoconstriction syndrome (rcvs)	headache attributed to refractive error		1
acute headache attributed to reversible cerebral vasoconstriction syndrome (rcvs)	headache attributed to retropharyngeal tendonitis		1
acute headache attributed to reversible cerebral vasoconstriction syndrome (rcvs)	headache attributed to reversible cerebral vasoconstriction syndrome (rcvs)		1
acute headache attributed to reversible cerebral vasoconstriction syndrome (rcvs)	headache attributed to secondary angiitis of the central nervous system (sacns)		headache attributed to cranial and/or cervical vascular disorder
acute headache attributed to reversible cerebral vasoconstriction syndrome (rcvs)	headache attributed to separation anxiety disorder		1
acute headache attributed to reversible cerebral vasoconstriction syndrome (rcvs)	headache attributed to social anxiety disorder (social phobia)		1
acute headache attributed to reversible cerebral vasoconstriction syndrome (rcvs)	headache attributed to somatization disorder		1
acute headache attributed to reversible cerebral vasoconstriction syndrome (rcvs)	headache attributed to specific phobia		1
acute headache attributed to reversible cerebral vasoconstriction syndrome (rcvs)	headache attributed to spontaneous intracranial hypotension		1
acute headache attributed to reversible cerebral vasoconstriction syndrome (rcvs)	headache attributed to substance withdrawal		1
acute headache attributed to reversible cerebral vasoconstriction syndrome (rcvs)	headache attributed to syndrome of retinal vasculopathy with cerebral leukoencephalopathy and systemic manifestations (rvclsm)		headache attributed to cranial and/or cervical vascular disorder
acute headache attributed to reversible cerebral vasoconstriction syndrome (rcvs)	headache attributed to systemic bacterial infection		1
acute headache attributed to reversible cerebral vasoconstriction syndrome (rcvs)	headache attributed to systemic infection		1
acute headache attributed to reversible cerebral vasoconstriction syndrome (rcvs)	headache attributed to systemic viral infection		1
acute headache attributed to reversible cerebral vasoconstriction syndrome (rcvs)	headache attributed to temporomandibular disorder (tmd)		1
acute headache attributed to reversible cerebral vasoconstriction syndrome (rcvs)	headache attributed to trauma or injury to the head and/or neck		1
acute headache attributed to reversible cerebral vasoconstriction syndrome (rcvs)	headache attributed to travel in space		1
acute headache attributed to reversible cerebral vasoconstriction syndrome (rcvs)	headache attributed to unruptured saccular aneurysm		headache attributed to cranial and/or cervical vascular disorder
acute headache attributed to reversible cerebral vasoconstriction syndrome (rcvs)	headache attributed to unruptured vascular malformation		headache attributed to cranial and/or cervical vascular disorder
acute headache attributed to reversible cerebral vasoconstriction syndrome (rcvs)	headache attributed to upper cervical radiculopathy		1
acute headache attributed to reversible cerebral vasoconstriction syndrome (rcvs)	headache attributed to use of or exposure to a substance		1
acute headache attributed to reversible cerebral vasoconstriction syndrome (rcvs)	headache attributed to use of or exposure to other substance		1
acute headache attributed to reversible cerebral vasoconstriction syndrome (rcvs)	headache attributed to viral encephalitis		1
acute headache attributed to reversible cerebral vasoconstriction syndrome (rcvs)	headache attributed to viral meningitis		1
acute headache attributed to reversible cerebral vasoconstriction syndrome (rcvs)	headache attributed to viral meningitis or encephalitis		1
acute headache attributed to reversible cerebral vasoconstriction syndrome (rcvs)	headache attributed to withdrawal from chronic use of other substance		1
acute headache attributed to reversible cerebral vasoconstriction syndrome (rcvs)	headache not elsewhere classified		1
acute headache attributed to reversible cerebral vasoconstriction syndrome (rcvs)	headache or facial or neck pain attributed to cervical carotid or vertebral artery dissection		headache attributed to cranial and/or cervical vascular disorder
acute headache attributed to reversible cerebral vasoconstriction syndrome (rcvs)	headache or facial pain attributed to disorder of the cranium neck eyes ears nose sinuses teeth mouth or other facial or cervical structure		1
acute headache attributed to reversible cerebral vasoconstriction syndrome (rcvs)	headache or facial pain attributed to other disorder of cranium neck eyes ears nose sinuses teeth mouth or other facial or cervical structure		1
acute headache attributed to reversible cerebral vasoconstriction syndrome (rcvs)	headache probably attributed to external application of a cold stimulus		1
acute headache attributed to reversible cerebral vasoconstriction syndrome (rcvs)	headache probably attributed to ingestion or inhalation of a cold stimulus		1
acute headache attributed to reversible cerebral vasoconstriction syndrome (rcvs)	headache unspecified		1
acute headache attributed to reversible cerebral vasoconstriction syndrome (rcvs)	hemicrania continua		1
acute headache attributed to reversible cerebral vasoconstriction syndrome (rcvs)	hemicrania continua (alternative criteria)		1
acute headache attributed to reversible cerebral vasoconstriction syndrome (rcvs)	hemicrania continua remitting subtype		1
acute headache attributed to reversible cerebral vasoconstriction syndrome (rcvs)	hemicrania continua unremitting subtype		1
acute headache attributed to reversible cerebral vasoconstriction syndrome (rcvs)	hemiplegic migraine		1
acute headache attributed to reversible cerebral vasoconstriction syndrome (rcvs)	high altitude headache		1
acute headache attributed to reversible cerebral vasoconstriction syndrome (rcvs)	histamine induced headache		1
acute headache attributed to reversible cerebral vasoconstriction syndrome (rcvs)	hypnic headache		1
acute headache attributed to reversible cerebral vasoconstriction syndrome (rcvs)	ictal epileptic headache		1
acute headache attributed to reversible cerebral vasoconstriction syndrome (rcvs)	idiopathic glossopharyngeal neuralgia		1
acute headache attributed to reversible cerebral vasoconstriction syndrome (rcvs)	idiopathic nervus intermedius neuralgia		1
acute headache attributed to reversible cerebral vasoconstriction syndrome (rcvs)	idiopathic painful glossopharyngeal neuropathy		1
acute headache attributed to reversible cerebral vasoconstriction syndrome (rcvs)	idiopathic painful nervus intermedius neuropathy		1
acute headache attributed to reversible cerebral vasoconstriction syndrome (rcvs)	idiopathic painful trigeminal neuropathy		1
acute headache attributed to reversible cerebral vasoconstriction syndrome (rcvs)	idiopathic trigeminal neuralgia		1
acute headache attributed to reversible cerebral vasoconstriction syndrome (rcvs)	idiopathic trigeminal neuralgia with concomitant continuous pain		1
acute headache attributed to reversible cerebral vasoconstriction syndrome (rcvs)	immediate alcohol induced headache		1
acute headache attributed to reversible cerebral vasoconstriction syndrome (rcvs)	immediate cgrp induced headache		1
acute headache attributed to reversible cerebral vasoconstriction syndrome (rcvs)	immediate histamine induced headache		1
acute headache attributed to reversible cerebral vasoconstriction syndrome (rcvs)	immediate no donor induced headache		1
acute headache attributed to reversible cerebral vasoconstriction syndrome (rcvs)	infantile colic		1
acute headache attributed to reversible cerebral vasoconstriction syndrome (rcvs)	infrequent episodic tension type headache		1
acute headache attributed to reversible cerebral vasoconstriction syndrome (rcvs)	infrequent episodic tension type headache (alternative criteria)		1
acute headache attributed to reversible cerebral vasoconstriction syndrome (rcvs)	infrequent episodic tension type headache associated with pericranial tenderness		1
acute headache attributed to reversible cerebral vasoconstriction syndrome (rcvs)	infrequent episodic tension type headache not associated with pericranial tenderness		1
acute headache attributed to reversible cerebral vasoconstriction syndrome (rcvs)	medication overuse headache (moh)		1
acute headache attributed to reversible cerebral vasoconstriction syndrome (rcvs)	medication overuse headache attributed to multiple drug classes not individually overused		1
acute headache attributed to reversible cerebral vasoconstriction syndrome (rcvs)	medication overuse headache attributed to other medication		1
acute headache attributed to reversible cerebral vasoconstriction syndrome (rcvs)	medication overuse headache attributed to unspecified or unverified overuse of multiple drug classes		1
acute headache attributed to reversible cerebral vasoconstriction syndrome (rcvs)	menstrually related migraine with aura		1
acute headache attributed to reversible cerebral vasoconstriction syndrome (rcvs)	menstrually related migraine without aura		1
acute headache attributed to reversible cerebral vasoconstriction syndrome (rcvs)	migraine		1
acute headache attributed to reversible cerebral vasoconstriction syndrome (rcvs)	migraine aura status		1
acute headache attributed to reversible cerebral vasoconstriction syndrome (rcvs)	migraine like aura attributed to cerebral amyloid angiopathy (caa)		headache attributed to cranial and/or cervical vascular disorder
acute headache attributed to reversible cerebral vasoconstriction syndrome (rcvs)	migraine with aura		1
acute headache attributed to reversible cerebral vasoconstriction syndrome (rcvs)	migraine with brainstem aura		1
acute headache attributed to reversible cerebral vasoconstriction syndrome (rcvs)	migraine with typical aura		1
acute headache attributed to reversible cerebral vasoconstriction syndrome (rcvs)	migraine without aura		1
acute headache attributed to reversible cerebral vasoconstriction syndrome (rcvs)	migrainous infarction		1
acute headache attributed to reversible cerebral vasoconstriction syndrome (rcvs)	neck tongue syndrome		1
acute headache attributed to reversible cerebral vasoconstriction syndrome (rcvs)	nervus intermedius neuralgia		1
acute headache attributed to reversible cerebral vasoconstriction syndrome (rcvs)	nitric oxide (no) donor induced headache		1
acute headache attributed to reversible cerebral vasoconstriction syndrome (rcvs)	non menstrual migraine with aura		1
acute headache attributed to reversible cerebral vasoconstriction syndrome (rcvs)	non menstrual migraine without aura		1
acute headache attributed to reversible cerebral vasoconstriction syndrome (rcvs)	non opioid analgesic overuse headache		1
acute headache attributed to reversible cerebral vasoconstriction syndrome (rcvs)	non steroidal anti inflammatory drug (nsaid) overuse headache		1
acute headache attributed to reversible cerebral vasoconstriction syndrome (rcvs)	nummular headache		1
acute headache attributed to reversible cerebral vasoconstriction syndrome (rcvs)	occipital neuralgia		1
acute headache attributed to reversible cerebral vasoconstriction syndrome (rcvs)	opioid overuse headache		1
acute headache attributed to reversible cerebral vasoconstriction syndrome (rcvs)	opioid withdrawal headache		1
acute headache attributed to reversible cerebral vasoconstriction syndrome (rcvs)	other headache disorders		1
acute headache attributed to reversible cerebral vasoconstriction syndrome (rcvs)	other non opioid analgesic overuse headache		1
acute headache attributed to reversible cerebral vasoconstriction syndrome (rcvs)	other primary headache disorders		1
acute headache attributed to reversible cerebral vasoconstriction syndrome (rcvs)	pain attributed to a lesion or disease of nervus intermedius		1
acute headache attributed to reversible cerebral vasoconstriction syndrome (rcvs)	pain attributed to a lesion or disease of the glossopharyngeal nerve		1
acute headache attributed to reversible cerebral vasoconstriction syndrome (rcvs)	pain attributed to a lesion or disease of the trigeminal nerve		1
acute headache attributed to reversible cerebral vasoconstriction syndrome (rcvs)	painful glossopharyngeal neuropathy		1
acute headache attributed to reversible cerebral vasoconstriction syndrome (rcvs)	painful glossopharyngeal neuropathy attributed to a known cause		1
acute headache attributed to reversible cerebral vasoconstriction syndrome (rcvs)	painful lesions of the cranial nerves and other facial pain		1
acute headache attributed to reversible cerebral vasoconstriction syndrome (rcvs)	painful nervus intermedius neuropathy		1
acute headache attributed to reversible cerebral vasoconstriction syndrome (rcvs)	painful nervus intermedius neuropathy attributed to herpes zoster		1
acute headache attributed to reversible cerebral vasoconstriction syndrome (rcvs)	painful nervus intermedius neuropathy attributed to other disorder		1
acute headache attributed to reversible cerebral vasoconstriction syndrome (rcvs)	painful optic neuritis		1
acute headache attributed to reversible cerebral vasoconstriction syndrome (rcvs)	painful post traumatic trigeminal neuropathy		1
acute headache attributed to reversible cerebral vasoconstriction syndrome (rcvs)	painful trigeminal neuropathy		1
acute headache attributed to reversible cerebral vasoconstriction syndrome (rcvs)	painful trigeminal neuropathy attributed to herpes zoster		1
acute headache attributed to reversible cerebral vasoconstriction syndrome (rcvs)	painful trigeminal neuropathy attributed to other disorder		1
acute headache attributed to reversible cerebral vasoconstriction syndrome (rcvs)	paracetamol (acetaminophen) overuse headache		1
acute headache attributed to reversible cerebral vasoconstriction syndrome (rcvs)	paratrigeminal oculosympathetic (raeder s) syndrome		1
acute headache attributed to reversible cerebral vasoconstriction syndrome (rcvs)	paroxysmal hemicrania		1
acute headache attributed to reversible cerebral vasoconstriction syndrome (rcvs)	paroxysmal hemicrania (alternative criteria)		1
acute headache attributed to reversible cerebral vasoconstriction syndrome (rcvs)	persistent aura without infarction		1
acute headache attributed to reversible cerebral vasoconstriction syndrome (rcvs)	persistent headache attributed to mild traumatic injury to the head		1
acute headache attributed to reversible cerebral vasoconstriction syndrome (rcvs)	persistent headache attributed to other trauma or injury to the head and/or neck		1
acute headache attributed to reversible cerebral vasoconstriction syndrome (rcvs)	persistent headache attributed to past bacterial meningitis or meningoencephalitis		1
acute headache attributed to reversible cerebral vasoconstriction syndrome (rcvs)	persistent headache attributed to past cranial and/or cervical vascular disorder		headache attributed to cranial and/or cervical vascular disorder
acute headache attributed to reversible cerebral vasoconstriction syndrome (rcvs)	persistent headache attributed to past disorder of homoeostasis		1
acute headache attributed to reversible cerebral vasoconstriction syndrome (rcvs)	persistent headache attributed to past intracranial fungal or other parasitic infection		1
acute headache attributed to reversible cerebral vasoconstriction syndrome (rcvs)	persistent headache attributed to past ischaemic stroke (cerebral infarction)		1
acute headache attributed to reversible cerebral vasoconstriction syndrome (rcvs)	persistent headache attributed to past non traumatic acute subdural haemorrhage		headache attributed to cranial and/or cervical vascular disorder
acute headache attributed to reversible cerebral vasoconstriction syndrome (rcvs)	persistent headache attributed to past non traumatic intracerebral haemorrhage		headache attributed to cranial and/or cervical vascular disorder
acute headache attributed to reversible cerebral vasoconstriction syndrome (rcvs)	persistent headache attributed to past non traumatic intracranial haemorrhage		1
acute headache attributed to reversible cerebral vasoconstriction syndrome (rcvs)	persistent headache attributed to past non traumatic subarachnoid haemorrhage		headache attributed to cranial and/or cervical vascular disorder
acute headache attributed to reversible cerebral vasoconstriction syndrome (rcvs)	persistent headache attributed to past non vascular intracranial disorder		1
acute headache attributed to reversible cerebral vasoconstriction syndrome (rcvs)	persistent headache attributed to past reversible cerebral vasoconstriction syndrome (rcvs)		headache attributed to other acute intracranial arterial disorder
acute headache attributed to reversible cerebral vasoconstriction syndrome (rcvs)	persistent headache attributed to past use of or exposure to a substance		1
acute headache attributed to reversible cerebral vasoconstriction syndrome (rcvs)	persistent headache attributed to traumatic injury to the head		1
acute headache attributed to reversible cerebral vasoconstriction syndrome (rcvs)	persistent headache attributed to whiplash		1
acute headache attributed to reversible cerebral vasoconstriction syndrome (rcvs)	persistent headache or facial or neck pain attributed to past cervical carotid or vertebral artery dissection		1
acute headache attributed to reversible cerebral vasoconstriction syndrome (rcvs)	persistent idiopathic facial pain (pifp)		1
acute headache attributed to reversible cerebral vasoconstriction syndrome (rcvs)	post dural puncture headache		1
acute headache attributed to reversible cerebral vasoconstriction syndrome (rcvs)	post electroconvulsive therapy (ect) headache		1
acute headache attributed to reversible cerebral vasoconstriction syndrome (rcvs)	post endarterectomy headache		headache attributed to cranial and/or cervical vascular disorder
acute headache attributed to reversible cerebral vasoconstriction syndrome (rcvs)	post herpetic neuralgia of nervus intermedius		1
acute headache attributed to reversible cerebral vasoconstriction syndrome (rcvs)	post ictal headache		1
acute headache attributed to reversible cerebral vasoconstriction syndrome (rcvs)	primary cough headache		1
acute headache attributed to reversible cerebral vasoconstriction syndrome (rcvs)	primary exercise headache		1
acute headache attributed to reversible cerebral vasoconstriction syndrome (rcvs)	primary headache associated with sexual activity		1
acute headache attributed to reversible cerebral vasoconstriction syndrome (rcvs)	primary stabbing headache		1
acute headache attributed to reversible cerebral vasoconstriction syndrome (rcvs)	probable chronic tension type headache		1
acute headache attributed to reversible cerebral vasoconstriction syndrome (rcvs)	probable cluster headache		1
acute headache attributed to reversible cerebral vasoconstriction syndrome (rcvs)	probable cold stimulus headache		1
acute headache attributed to reversible cerebral vasoconstriction syndrome (rcvs)	probable external compression headache		1
acute headache attributed to reversible cerebral vasoconstriction syndrome (rcvs)	probable external pressure headache		1
acute headache attributed to reversible cerebral vasoconstriction syndrome (rcvs)	probable external traction headache		1
acute headache attributed to reversible cerebral vasoconstriction syndrome (rcvs)	probable frequent episodic tension type headache		1
acute headache attributed to reversible cerebral vasoconstriction syndrome (rcvs)	probable hemicrania continua		1
acute headache attributed to reversible cerebral vasoconstriction syndrome (rcvs)	probable hypnic headache		1
acute headache attributed to reversible cerebral vasoconstriction syndrome (rcvs)	probable infrequent episodic tension type headache		1
acute headache attributed to reversible cerebral vasoconstriction syndrome (rcvs)	probable migraine with aura		1
acute headache attributed to reversible cerebral vasoconstriction syndrome (rcvs)	probable migraine without aura		1
acute headache attributed to reversible cerebral vasoconstriction syndrome (rcvs)	probable new daily persistent headache		1
acute headache attributed to reversible cerebral vasoconstriction syndrome (rcvs)	probable nummular headache		1
acute headache attributed to reversible cerebral vasoconstriction syndrome (rcvs)	probable paroxysmal hemicrania		1
acute headache attributed to reversible cerebral vasoconstriction syndrome (rcvs)	probable primary cough headache		1
acute headache attributed to reversible cerebral vasoconstriction syndrome (rcvs)	probable primary exercise headache		1
acute headache attributed to reversible cerebral vasoconstriction syndrome (rcvs)	probable primary headache associated with sexual activity		1
acute headache attributed to reversible cerebral vasoconstriction syndrome (rcvs)	probable primary stabbing headache		1
acute headache attributed to reversible cerebral vasoconstriction syndrome (rcvs)	probable short lasting unilateral neuralgiform headache attacks		1
acute headache attributed to reversible cerebral vasoconstriction syndrome (rcvs)	probable trigeminal autonomic cephalalgia		1
acute headache attributed to reversible cerebral vasoconstriction syndrome (rcvs)	pure menstrual migraine with aura		1
acute headache attributed to reversible cerebral vasoconstriction syndrome (rcvs)	pure menstrual migraine without aura		1
acute headache attributed to reversible cerebral vasoconstriction syndrome (rcvs)	recurrent gastrointestinal disturbance		1
acute headache attributed to reversible cerebral vasoconstriction syndrome (rcvs)	retinal migraine		1
acute headache attributed to reversible cerebral vasoconstriction syndrome (rcvs)	secondary glossopharyngeal neuralgia		1
acute headache attributed to reversible cerebral vasoconstriction syndrome (rcvs)	secondary nervus intermedius neuralgia		1
acute headache attributed to reversible cerebral vasoconstriction syndrome (rcvs)	secondary trigeminal neuralgia		1
acute headache attributed to reversible cerebral vasoconstriction syndrome (rcvs)	short lasting unilateral neuralgiform headache attacks		1
acute headache attributed to reversible cerebral vasoconstriction syndrome (rcvs)	short lasting unilateral neuralgiform headache attacks (alternative criteria)		1
acute headache attributed to reversible cerebral vasoconstriction syndrome (rcvs)	short lasting unilateral neuralgiform headache attacks with conjunctival injection and tearing (sunct)		1
acute headache attributed to reversible cerebral vasoconstriction syndrome (rcvs)	short lasting unilateral neuralgiform headache attacks with cranial autonomic symptoms (suna)		1
acute headache attributed to reversible cerebral vasoconstriction syndrome (rcvs)	sleep apnoea headache		1
acute headache attributed to reversible cerebral vasoconstriction syndrome (rcvs)	sporadic hemiplegic migraine (shm)		1
acute headache attributed to reversible cerebral vasoconstriction syndrome (rcvs)	tension type headache (alternative criteria)		1
acute headache attributed to reversible cerebral vasoconstriction syndrome (rcvs)	tension type headache (tth)		1
acute headache attributed to reversible cerebral vasoconstriction syndrome (rcvs)	tolosa hunt syndrome		1
acute headache attributed to reversible cerebral vasoconstriction syndrome (rcvs)	trigeminal autonomic cephalalgias (tacs)		1
acute headache attributed to reversible cerebral vasoconstriction syndrome (rcvs)	trigeminal neuralgia		1
acute headache attributed to reversible cerebral vasoconstriction syndrome (rcvs)	trigeminal neuralgia attributed to multiple sclerosis		1
acute headache attributed to reversible cerebral vasoconstriction syndrome (rcvs)	trigeminal neuralgia attributed to other cause		1
acute headache attributed to reversible cerebral vasoconstriction syndrome (rcvs)	trigeminal neuralgia attributed to space occupying lesion		1
acute headache attributed to reversible cerebral vasoconstriction syndrome (rcvs)	trigeminal post herpetic neuralgia		1
acute headache attributed to reversible cerebral vasoconstriction syndrome (rcvs)	typical aura with headache		1
acute headache attributed to reversible cerebral vasoconstriction syndrome (rcvs)	typical aura without headache		1
acute headache attributed to reversible cerebral vasoconstriction syndrome (rcvs)	undifferentiated trigeminal autonomic cephalalgia		1
acute headache attributed to reversible cerebral vasoconstriction syndrome (rcvs)	vestibular migraine		1
acute headache attributed to reversible cerebral vasoconstriction syndrome (rcvs)	visual snow		1
acute headache attributed to systemic bacterial infection	acute headache attributed to systemic viral infection		headache attributed to systemic infection
acute headache attributed to systemic bacterial infection	acute headache attributed to traumatic injury to the head		1
acute headache attributed to systemic bacterial infection	acute headache attributed to whiplash		1
acute headache attributed to systemic bacterial infection	acute headache or facial or neck pain attributed to cervical carotid or vertebral artery dissection		1
acute headache attributed to systemic bacterial infection	acute headache probably attributed to reversible cerebral vasoconstriction syndrome (rcvs)		1
acute headache attributed to systemic bacterial infection	alcohol induced headache		1
acute headache attributed to systemic bacterial infection	alternating hemiplegia of childhood		1
acute headache attributed to systemic bacterial infection	benign paroxysmal torticollis		1
acute headache attributed to systemic bacterial infection	benign paroxysmal vertigo		1
acute headache attributed to systemic bacterial infection	burning mouth syndrome (bms)		1
acute headache attributed to systemic bacterial infection	calcitonin gene related peptide (cgrp) induced headache		1
acute headache attributed to systemic bacterial infection	carbon monoxide (co) induced headache		1
acute headache attributed to systemic bacterial infection	central neuropathic pain		1
acute headache attributed to systemic bacterial infection	central neuropathic pain attributed to multiple sclerosis (ms)		1
acute headache attributed to systemic bacterial infection	central post stroke pain (cpsp)		1
acute headache attributed to systemic bacterial infection	cerebrospinal fluid (csf) fistula headache		1
acute headache attributed to systemic bacterial infection	cervicogenic headache		1
acute headache attributed to systemic bacterial infection	chronic cluster headache		1
acute headache attributed to systemic bacterial infection	chronic headache attributed to bacterial meningitis or meningoencephalitis		headache attributed to infection
acute headache attributed to systemic bacterial infection	chronic headache attributed to intracranial fungal or other parasitic infection		headache attributed to infection
acute headache attributed to systemic bacterial infection	chronic headache attributed to other systemic infection		headache attributed to systemic infection
acute headache attributed to systemic bacterial infection	chronic headache attributed to systemic bacterial infection		headache attributed to systemic bacterial infection
acute headache attributed to systemic bacterial infection	chronic headache attributed to systemic viral infection		headache attributed to systemic infection
acute headache attributed to systemic bacterial infection	chronic migraine (alternative criteria)		1
acute headache attributed to systemic bacterial infection	chronic migraine with continuous pain		1
acute headache attributed to systemic bacterial infection	chronic migraine with pain free periods		1
acute headache attributed to systemic bacterial infection	chronic suna		1
acute headache attributed to systemic bacterial infection	chronic sunct		1
acute headache attributed to systemic bacterial infection	chronic tension type headache		1
acute headache attributed to systemic bacterial infection	chronic tension type headache (alternative criteria)		1
acute headache attributed to systemic bacterial infection	chronic tension type headache associated with pericranial tenderness		1
acute headache attributed to systemic bacterial infection	chronic tension type headache not associated with pericranial tenderness		1
acute headache attributed to systemic bacterial infection	classical glossopharyngeal neuralgia		1
acute headache attributed to systemic bacterial infection	classical nervus intermedius neuralgia		1
acute headache attributed to systemic bacterial infection	classical trigeminal neuralgia		1
acute headache attributed to systemic bacterial infection	classical trigeminal neuralgia purely paroxysmal		1
acute headache attributed to systemic bacterial infection	classical trigeminal neuralgia with concomitant continuous pain		1
acute headache attributed to systemic bacterial infection	cluster headache		1
acute headache attributed to systemic bacterial infection	cluster headache (alternative criteria)		1
acute headache attributed to systemic bacterial infection	cocaine induced headache		1
acute headache attributed to systemic bacterial infection	cold stimulus headache		1
acute headache attributed to systemic bacterial infection	combination analgesic overuse headache		1
acute headache attributed to systemic bacterial infection	complications of migraine		1
acute headache attributed to systemic bacterial infection	cyclical vomiting syndrome		1
acute headache attributed to systemic bacterial infection	delayed alcohol induced headache		1
acute headache attributed to systemic bacterial infection	delayed cgrp induced headache		1
acute headache attributed to systemic bacterial infection	delayed histamine induced headache		1
acute headache attributed to systemic bacterial infection	delayed no donor induced headache		1
acute headache attributed to systemic bacterial infection	delayed onset acute headache attributed to mild traumatic injury to the head		1
acute headache attributed to systemic bacterial infection	delayed onset acute headache attributed to moderate or severe traumatic injury to the head		1
acute headache attributed to systemic bacterial infection	delayed onset persistent headache attributed to mild traumatic injury to the head		1
acute headache attributed to systemic bacterial infection	delayed onset persistent headache attributed to moderate or severe traumatic injury to the head		1
acute headache attributed to systemic bacterial infection	epicrania fugax		1
acute headache attributed to systemic bacterial infection	episodic cluster headache		1
acute headache attributed to systemic bacterial infection	episodic paroxysmal hemicrania		1
acute headache attributed to systemic bacterial infection	episodic suna		1
acute headache attributed to systemic bacterial infection	episodic sunct		1
acute headache attributed to systemic bacterial infection	episodic syndromes that may be associated with migraine		1
acute headache attributed to systemic bacterial infection	ergotamine overuse headache		1
acute headache attributed to systemic bacterial infection	external pressure headache		1
acute headache attributed to systemic bacterial infection	external traction headache		1
acute headache attributed to systemic bacterial infection	familial hemiplegic migraine (fhm)		1
acute headache attributed to systemic bacterial infection	familial hemiplegic migraine other loci		1
acute headache attributed to systemic bacterial infection	familial hemiplegic migraine type 1 (fhm1)		1
acute headache attributed to systemic bacterial infection	familial hemiplegic migraine type 2 (fhm2)		1
acute headache attributed to systemic bacterial infection	familial hemiplegic migraine type 3 (fhm3)		1
acute headache attributed to systemic bacterial infection	frequent episodic tension type headache		1
acute headache attributed to systemic bacterial infection	frequent episodic tension type headache (alternative criteria)		1
acute headache attributed to systemic bacterial infection	frequent episodic tension type headache associated with pericranial tenderness		1
acute headache attributed to systemic bacterial infection	frequent episodic tension type headache not associated with pericranial tenderness		1
acute headache attributed to systemic bacterial infection	glossopharyngeal neuralgia		1
acute headache attributed to systemic bacterial infection	head and/or neck pain attributed to orthostatic (postural) hypotension		1
acute headache attributed to systemic bacterial infection	head or facial pain attributed to inflammation of the stylohyoid ligament		1
acute headache attributed to systemic bacterial infection	headache and/or migraine like aura attributed to chronic intracranial vasculopathy		1
acute headache attributed to systemic bacterial infection	headache attributed to a substance or its withdrawal		1
acute headache attributed to systemic bacterial infection	headache attributed to acute angle closure glaucoma		1
acute headache attributed to systemic bacterial infection	headache attributed to acute rhinosinusitis		1
acute headache attributed to systemic bacterial infection	headache attributed to aeroplane travel		1
acute headache attributed to systemic bacterial infection	headache attributed to arterial hypertension		1
acute headache attributed to systemic bacterial infection	headache attributed to arteritis		1
acute headache attributed to systemic bacterial infection	headache attributed to aseptic (non infectious) meningitis		1
acute headache attributed to systemic bacterial infection	headache attributed to autonomic dysreflexia		1
acute headache attributed to systemic bacterial infection	headache attributed to bacterial meningitis or meningoencephalitis		headache attributed to infection
acute headache attributed to systemic bacterial infection	headache attributed to carcinomatous meningitis		1
acute headache attributed to systemic bacterial infection	headache attributed to carotid or vertebral angioplasty or stenting		1
acute headache attributed to systemic bacterial infection	headache attributed to cerebral ischaemic event		1
acute headache attributed to systemic bacterial infection	headache attributed to cervical carotid or vertebral artery disorder		1
acute headache attributed to systemic bacterial infection	headache attributed to cervical myofascial pain		1
acute headache attributed to systemic bacterial infection	headache attributed to chronic or recurring rhinosinusitis		1
acute headache attributed to systemic bacterial infection	headache attributed to colloid cyst of the third ventricle		1
acute headache attributed to systemic bacterial infection	headache attributed to cranial and/or cervical vascular disorder		1
acute headache attributed to systemic bacterial infection	headache attributed to cranial venous disorder		1
acute headache attributed to systemic bacterial infection	headache attributed to cranial venous sinus stenting		1
acute headache attributed to systemic bacterial infection	headache attributed to craniocervical dystonia		1
acute headache attributed to systemic bacterial infection	headache attributed to depressive disorder		1
acute headache attributed to systemic bacterial infection	headache attributed to disorder of cranial bone		1
acute headache attributed to systemic bacterial infection	headache attributed to disorder of homoeostasis		1
acute headache attributed to systemic bacterial infection	headache attributed to disorder of the ears		1
acute headache attributed to systemic bacterial infection	headache attributed to disorder of the eyes		1
acute headache attributed to systemic bacterial infection	headache attributed to disorder of the nasal mucosa turbinates or septum		1
acute headache attributed to systemic bacterial infection	headache attributed to disorder of the neck		1
acute headache attributed to systemic bacterial infection	headache attributed to disorder of the nose or paranasal sinuses		1
acute headache attributed to systemic bacterial infection	headache attributed to disorder of the teeth		1
acute headache attributed to systemic bacterial infection	headache attributed to dural arteriovenous fistula (davf)		1
acute headache attributed to systemic bacterial infection	headache attributed to epileptic seizure		1
acute headache attributed to systemic bacterial infection	headache attributed to exogenous acute pressor agent		1
acute headache attributed to systemic bacterial infection	headache attributed to external application of a cold stimulus		1
acute headache attributed to systemic bacterial infection	headache attributed to generalized anxiety disorder		1
acute headache attributed to systemic bacterial infection	headache attributed to giant cell arteritis (gca)		1
acute headache attributed to systemic bacterial infection	headache attributed to heterophoria or heterotropia		1
acute headache attributed to systemic bacterial infection	headache attributed to hypertensive crisis without hypertensive encephalopathy		1
acute headache attributed to systemic bacterial infection	headache attributed to hypertensive encephalopathy		1
acute headache attributed to systemic bacterial infection	headache attributed to hypoxia and/or hypercapnia		1
acute headache attributed to systemic bacterial infection	headache attributed to increased cerebrospinal fluid (csf) pressure		1
acute headache attributed to systemic bacterial infection	headache attributed to infection		1
acute headache attributed to systemic bacterial infection	headache attributed to intracranial artery dissection		1
acute headache attributed to systemic bacterial infection	headache attributed to intracranial fungal or other parasitic infection		headache attributed to infection
acute headache attributed to systemic bacterial infection	headache attributed to intracranial hypertension secondary to chromosomal disorder		1
acute headache attributed to systemic bacterial infection	headache attributed to intracranial hypertension secondary to hydrocephalus		1
acute headache attributed to systemic bacterial infection	headache attributed to intracranial infection		headache attributed to infection
acute headache attributed to systemic bacterial infection	headache attributed to intracranial neoplasia		1
acute headache attributed to systemic bacterial infection	headache attributed to intracranial neoplasm		1
acute headache attributed to systemic bacterial infection	headache attributed to intrathecal injection		1
acute headache attributed to systemic bacterial infection	headache attributed to ischaemic ocular motor nerve palsy		1
acute headache attributed to systemic bacterial infection	headache attributed to ischaemic stroke (cerebral infarction)		1
acute headache attributed to systemic bacterial infection	headache attributed to localized brain infection		headache attributed to infection
acute headache attributed to systemic bacterial infection	headache attributed to low cerebrospinal fluid (csf) pressure		1
acute headache attributed to systemic bacterial infection	headache attributed to lymphocytic hypophysitis		1
acute headache attributed to systemic bacterial infection	headache attributed to neurosarcoidosis		1
acute headache attributed to systemic bacterial infection	headache attributed to non infectious inflammatory intracranial disease		1
acute headache attributed to systemic bacterial infection	headache attributed to non traumatic intracranial haemorrhage		1
acute headache attributed to systemic bacterial infection	headache attributed to non vascular intracranial disorder		1
acute headache attributed to systemic bacterial infection	headache attributed to occasional use of non headache medication		1
acute headache attributed to systemic bacterial infection	headache attributed to ocular inflammatory disorder		1
acute headache attributed to systemic bacterial infection	headache attributed to other acute intracranial arterial disorder		1
acute headache attributed to systemic bacterial infection	headache attributed to other disorder of homeostasis		1
acute headache attributed to systemic bacterial infection	headache attributed to other disorder of homoeostasis		1
acute headache attributed to systemic bacterial infection	headache attributed to other metabolic or systemic disorder		1
acute headache attributed to systemic bacterial infection	headache attributed to other non infectious inflammatory intracranial disease		1
acute headache attributed to systemic bacterial infection	headache attributed to other non vascular intracranial disorder		1
acute headache attributed to systemic bacterial infection	headache attributed to other systemic infection		headache attributed to systemic infection
acute headache attributed to systemic bacterial infection	headache attributed to panic disorder		1
acute headache attributed to systemic bacterial infection	headache attributed to phaeochromocytoma		1
acute headache attributed to systemic bacterial infection	headache attributed to pituitary apoplexy		1
acute headache attributed to systemic bacterial infection	headache attributed to post traumatic stress disorder (ptsd)		1
acute headache attributed to systemic bacterial infection	headache attributed to pre eclampsia or eclampsia		1
acute headache attributed to systemic bacterial infection	headache attributed to primary angiitis of the central nervous system (pacns)		1
acute headache attributed to systemic bacterial infection	headache attributed to psychiatric disorder		1
acute headache attributed to systemic bacterial infection	headache attributed to psychotic disorder		1
acute headache attributed to systemic bacterial infection	headache attributed to radiosurgery of the brain		1
acute headache attributed to systemic bacterial infection	headache attributed to refractive error		1
acute headache attributed to systemic bacterial infection	headache attributed to retropharyngeal tendonitis		1
acute headache attributed to systemic bacterial infection	headache attributed to reversible cerebral vasoconstriction syndrome (rcvs)		1
acute headache attributed to systemic bacterial infection	headache attributed to secondary angiitis of the central nervous system (sacns)		1
acute headache attributed to systemic bacterial infection	headache attributed to separation anxiety disorder		1
acute headache attributed to systemic bacterial infection	headache attributed to social anxiety disorder (social phobia)		1
acute headache attributed to systemic bacterial infection	headache attributed to somatization disorder		1
acute headache attributed to systemic bacterial infection	headache attributed to specific phobia		1
acute headache attributed to systemic bacterial infection	headache attributed to spontaneous intracranial hypotension		1
acute headache attributed to systemic bacterial infection	headache attributed to substance withdrawal		1
acute headache attributed to systemic bacterial infection	headache attributed to syndrome of retinal vasculopathy with cerebral leukoencephalopathy and systemic manifestations (rvclsm)		1
acute headache attributed to systemic bacterial infection	headache attributed to systemic bacterial infection		headache attributed to systemic infection
acute headache attributed to systemic bacterial infection	headache attributed to systemic infection		headache attributed to infection
acute headache attributed to systemic bacterial infection	headache attributed to systemic viral infection		headache attributed to systemic infection
acute headache attributed to systemic bacterial infection	headache attributed to temporomandibular disorder (tmd)		1
acute headache attributed to systemic bacterial infection	headache attributed to trauma or injury to the head and/or neck		1
acute headache attributed to systemic bacterial infection	headache attributed to travel in space		1
acute headache attributed to systemic bacterial infection	headache attributed to unruptured saccular aneurysm		1
acute headache attributed to systemic bacterial infection	headache attributed to unruptured vascular malformation		1
acute headache attributed to systemic bacterial infection	headache attributed to upper cervical radiculopathy		1
acute headache attributed to systemic bacterial infection	headache attributed to use of or exposure to a substance		1
acute headache attributed to systemic bacterial infection	headache attributed to use of or exposure to other substance		1
acute headache attributed to systemic bacterial infection	headache attributed to viral encephalitis		headache attributed to infection
acute headache attributed to systemic bacterial infection	headache attributed to viral meningitis		headache attributed to infection
acute headache attributed to systemic bacterial infection	headache attributed to viral meningitis or encephalitis		headache attributed to infection
acute headache attributed to systemic bacterial infection	headache attributed to withdrawal from chronic use of other substance		1
acute headache attributed to systemic bacterial infection	headache not elsewhere classified		1
acute headache attributed to systemic bacterial infection	headache or facial or neck pain attributed to cervical carotid or vertebral artery dissection		1
acute headache attributed to systemic bacterial infection	headache or facial pain attributed to disorder of the cranium neck eyes ears nose sinuses teeth mouth or other facial or cervical structure		1
acute headache attributed to systemic bacterial infection	headache or facial pain attributed to other disorder of cranium neck eyes ears nose sinuses teeth mouth or other facial or cervical structure		1
acute headache attributed to systemic bacterial infection	headache probably attributed to external application of a cold stimulus		1
acute headache attributed to systemic bacterial infection	headache probably attributed to ingestion or inhalation of a cold stimulus		1
acute headache attributed to systemic bacterial infection	headache unspecified		1
acute headache attributed to systemic bacterial infection	hemicrania continua		1
acute headache attributed to systemic bacterial infection	hemicrania continua (alternative criteria)		1
acute headache attributed to systemic bacterial infection	hemicrania continua remitting subtype		1
acute headache attributed to systemic bacterial infection	hemicrania continua unremitting subtype		1
acute headache attributed to systemic bacterial infection	hemiplegic migraine		1
acute headache attributed to systemic bacterial infection	high altitude headache		1
acute headache attributed to systemic bacterial infection	histamine induced headache		1
acute headache attributed to systemic bacterial infection	hypnic headache		1
acute headache attributed to systemic bacterial infection	ictal epileptic headache		1
acute headache attributed to systemic bacterial infection	idiopathic glossopharyngeal neuralgia		1
acute headache attributed to systemic bacterial infection	idiopathic nervus intermedius neuralgia		1
acute headache attributed to systemic bacterial infection	idiopathic painful glossopharyngeal neuropathy		1
acute headache attributed to systemic bacterial infection	idiopathic painful nervus intermedius neuropathy		1
acute headache attributed to systemic bacterial infection	idiopathic painful trigeminal neuropathy		1
acute headache attributed to systemic bacterial infection	idiopathic trigeminal neuralgia		1
acute headache attributed to systemic bacterial infection	idiopathic trigeminal neuralgia with concomitant continuous pain		1
acute headache attributed to systemic bacterial infection	immediate alcohol induced headache		1
acute headache attributed to systemic bacterial infection	immediate cgrp induced headache		1
acute headache attributed to systemic bacterial infection	immediate histamine induced headache		1
acute headache attributed to systemic bacterial infection	immediate no donor induced headache		1
acute headache attributed to systemic bacterial infection	infantile colic		1
acute headache attributed to systemic bacterial infection	infrequent episodic tension type headache		1
acute headache attributed to systemic bacterial infection	infrequent episodic tension type headache (alternative criteria)		1
acute headache attributed to systemic bacterial infection	infrequent episodic tension type headache associated with pericranial tenderness		1
acute headache attributed to systemic bacterial infection	infrequent episodic tension type headache not associated with pericranial tenderness		1
acute headache attributed to systemic bacterial infection	medication overuse headache (moh)		1
acute headache attributed to systemic bacterial infection	medication overuse headache attributed to multiple drug classes not individually overused		1
acute headache attributed to systemic bacterial infection	medication overuse headache attributed to other medication		1
acute headache attributed to systemic bacterial infection	medication overuse headache attributed to unspecified or unverified overuse of multiple drug classes		1
acute headache attributed to systemic bacterial infection	menstrually related migraine with aura		1
acute headache attributed to systemic bacterial infection	menstrually related migraine without aura		1
acute headache attributed to systemic bacterial infection	migraine		1
acute headache attributed to systemic bacterial infection	migraine aura status		1
acute headache attributed to systemic bacterial infection	migraine like aura attributed to cerebral amyloid angiopathy (caa)		1
acute headache attributed to systemic bacterial infection	migraine with aura		1
acute headache attributed to systemic bacterial infection	migraine with brainstem aura		1
acute headache attributed to systemic bacterial infection	migraine with typical aura		1
acute headache attributed to systemic bacterial infection	migraine without aura		1
acute headache attributed to systemic bacterial infection	migrainous infarction		1
acute headache attributed to systemic bacterial infection	neck tongue syndrome		1
acute headache attributed to systemic bacterial infection	nervus intermedius neuralgia		1
acute headache attributed to systemic bacterial infection	nitric oxide (no) donor induced headache		1
acute headache attributed to systemic bacterial infection	non menstrual migraine with aura		1
acute headache attributed to systemic bacterial infection	non menstrual migraine without aura		1
acute headache attributed to systemic bacterial infection	non opioid analgesic overuse headache		1
acute headache attributed to systemic bacterial infection	non steroidal anti inflammatory drug (nsaid) overuse headache		1
acute headache attributed to systemic bacterial infection	nummular headache		1
acute headache attributed to systemic bacterial infection	occipital neuralgia		1
acute headache attributed to systemic bacterial infection	opioid overuse headache		1
acute headache attributed to systemic bacterial infection	opioid withdrawal headache		1
acute headache attributed to systemic bacterial infection	other headache disorders		1
acute headache attributed to systemic bacterial infection	other non opioid analgesic overuse headache		1
acute headache attributed to systemic bacterial infection	other primary headache disorders		1
acute headache attributed to systemic bacterial infection	pain attributed to a lesion or disease of nervus intermedius		1
acute headache attributed to systemic bacterial infection	pain attributed to a lesion or disease of the glossopharyngeal nerve		1
acute headache attributed to systemic bacterial infection	pain attributed to a lesion or disease of the trigeminal nerve		1
acute headache attributed to systemic bacterial infection	painful glossopharyngeal neuropathy		1
acute headache attributed to systemic bacterial infection	painful glossopharyngeal neuropathy attributed to a known cause		1
acute headache attributed to systemic bacterial infection	painful lesions of the cranial nerves and other facial pain		1
acute headache attributed to systemic bacterial infection	painful nervus intermedius neuropathy		1
acute headache attributed to systemic bacterial infection	painful nervus intermedius neuropathy attributed to herpes zoster		1
acute headache attributed to systemic bacterial infection	painful nervus intermedius neuropathy attributed to other disorder		1
acute headache attributed to systemic bacterial infection	painful optic neuritis		1
acute headache attributed to systemic bacterial infection	painful post traumatic trigeminal neuropathy		1
acute headache attributed to systemic bacterial infection	painful trigeminal neuropathy		1
acute headache attributed to systemic bacterial infection	painful trigeminal neuropathy attributed to herpes zoster		1
acute headache attributed to systemic bacterial infection	painful trigeminal neuropathy attributed to other disorder		1
acute headache attributed to systemic bacterial infection	paracetamol (acetaminophen) overuse headache		1
acute headache attributed to systemic bacterial infection	paratrigeminal oculosympathetic (raeder s) syndrome		1
acute headache attributed to systemic bacterial infection	paroxysmal hemicrania		1
acute headache attributed to systemic bacterial infection	paroxysmal hemicrania (alternative criteria)		1
acute headache attributed to systemic bacterial infection	persistent aura without infarction		1
acute headache attributed to systemic bacterial infection	persistent headache attributed to mild traumatic injury to the head		1
acute headache attributed to systemic bacterial infection	persistent headache attributed to other trauma or injury to the head and/or neck		1
acute headache attributed to systemic bacterial infection	persistent headache attributed to past bacterial meningitis or meningoencephalitis		headache attributed to infection
acute headache attributed to systemic bacterial infection	persistent headache attributed to past cranial and/or cervical vascular disorder		1
acute headache attributed to systemic bacterial infection	persistent headache attributed to past disorder of homoeostasis		1
acute headache attributed to systemic bacterial infection	persistent headache attributed to past intracranial fungal or other parasitic infection		headache attributed to infection
acute headache attributed to systemic bacterial infection	persistent headache attributed to past ischaemic stroke (cerebral infarction)		1
acute headache attributed to systemic bacterial infection	persistent headache attributed to past non traumatic acute subdural haemorrhage		1
acute headache attributed to systemic bacterial infection	persistent headache attributed to past non traumatic intracerebral haemorrhage		1
acute headache attributed to systemic bacterial infection	persistent headache attributed to past non traumatic intracranial haemorrhage		1
acute headache attributed to systemic bacterial infection	persistent headache attributed to past non traumatic subarachnoid haemorrhage		1
acute headache attributed to systemic bacterial infection	persistent headache attributed to past non vascular intracranial disorder		1
acute headache attributed to systemic bacterial infection	persistent headache attributed to past reversible cerebral vasoconstriction syndrome (rcvs)		1
acute headache attributed to systemic bacterial infection	persistent headache attributed to past use of or exposure to a substance		1
acute headache attributed to systemic bacterial infection	persistent headache attributed to traumatic injury to the head		1
acute headache attributed to systemic bacterial infection	persistent headache attributed to whiplash		1
acute headache attributed to systemic bacterial infection	persistent headache or facial or neck pain attributed to past cervical carotid or vertebral artery dissection		1
acute headache attributed to systemic bacterial infection	persistent idiopathic facial pain (pifp)		1
acute headache attributed to systemic bacterial infection	post dural puncture headache		1
acute headache attributed to systemic bacterial infection	post electroconvulsive therapy (ect) headache		1
acute headache attributed to systemic bacterial infection	post endarterectomy headache		1
acute headache attributed to systemic bacterial infection	post herpetic neuralgia of nervus intermedius		1
acute headache attributed to systemic bacterial infection	post ictal headache		1
acute headache attributed to systemic bacterial infection	primary cough headache		1
acute headache attributed to systemic bacterial infection	primary exercise headache		1
acute headache attributed to systemic bacterial infection	primary headache associated with sexual activity		1
acute headache attributed to systemic bacterial infection	primary stabbing headache		1
acute headache attributed to systemic bacterial infection	probable chronic tension type headache		1
acute headache attributed to systemic bacterial infection	probable cluster headache		1
acute headache attributed to systemic bacterial infection	probable cold stimulus headache		1
acute headache attributed to systemic bacterial infection	probable external compression headache		1
acute headache attributed to systemic bacterial infection	probable external pressure headache		1
acute headache attributed to systemic bacterial infection	probable external traction headache		1
acute headache attributed to systemic bacterial infection	probable frequent episodic tension type headache		1
acute headache attributed to systemic bacterial infection	probable hemicrania continua		1
acute headache attributed to systemic bacterial infection	probable hypnic headache		1
acute headache attributed to systemic bacterial infection	probable infrequent episodic tension type headache		1
acute headache attributed to systemic bacterial infection	probable migraine with aura		1
acute headache attributed to systemic bacterial infection	probable migraine without aura		1
acute headache attributed to systemic bacterial infection	probable new daily persistent headache		1
acute headache attributed to systemic bacterial infection	probable nummular headache		1
acute headache attributed to systemic bacterial infection	probable paroxysmal hemicrania		1
acute headache attributed to systemic bacterial infection	probable primary cough headache		1
acute headache attributed to systemic bacterial infection	probable primary exercise headache		1
acute headache attributed to systemic bacterial infection	probable primary headache associated with sexual activity		1
acute headache attributed to systemic bacterial infection	probable primary stabbing headache		1
acute headache attributed to systemic bacterial infection	probable short lasting unilateral neuralgiform headache attacks		1
acute headache attributed to systemic bacterial infection	probable trigeminal autonomic cephalalgia		1
acute headache attributed to systemic bacterial infection	pure menstrual migraine with aura		1
acute headache attributed to systemic bacterial infection	pure menstrual migraine without aura		1
acute headache attributed to systemic bacterial infection	recurrent gastrointestinal disturbance		1
acute headache attributed to systemic bacterial infection	retinal migraine		1
acute headache attributed to systemic bacterial infection	secondary glossopharyngeal neuralgia		1
acute headache attributed to systemic bacterial infection	secondary nervus intermedius neuralgia		1
acute headache attributed to systemic bacterial infection	secondary trigeminal neuralgia		1
acute headache attributed to systemic bacterial infection	short lasting unilateral neuralgiform headache attacks		1
acute headache attributed to systemic bacterial infection	short lasting unilateral neuralgiform headache attacks (alternative criteria)		1
acute headache attributed to systemic bacterial infection	short lasting unilateral neuralgiform headache attacks with conjunctival injection and tearing (sunct)		1
acute headache attributed to systemic bacterial infection	short lasting unilateral neuralgiform headache attacks with cranial autonomic symptoms (suna)		1
acute headache attributed to systemic bacterial infection	sleep apnoea headache		1
acute headache attributed to systemic bacterial infection	sporadic hemiplegic migraine (shm)		1
acute headache attributed to systemic bacterial infection	tension type headache (alternative criteria)		1
acute headache attributed to systemic bacterial infection	tension type headache (tth)		1
acute headache attributed to systemic bacterial infection	tolosa hunt syndrome		1
acute headache attributed to systemic bacterial infection	trigeminal autonomic cephalalgias (tacs)		1
acute headache attributed to systemic bacterial infection	trigeminal neuralgia		1
acute headache attributed to systemic bacterial infection	trigeminal neuralgia attributed to multiple sclerosis		1
acute headache attributed to systemic bacterial infection	trigeminal neuralgia attributed to other cause		1
acute headache attributed to systemic bacterial infection	trigeminal neuralgia attributed to space occupying lesion		1
acute headache attributed to systemic bacterial infection	trigeminal post herpetic neuralgia		1
acute headache attributed to systemic bacterial infection	typical aura with headache		1
acute headache attributed to systemic bacterial infection	typical aura without headache		1
acute headache attributed to systemic bacterial infection	undifferentiated trigeminal autonomic cephalalgia		1
acute headache attributed to systemic bacterial infection	vestibular migraine		1
acute headache attributed to systemic bacterial infection	visual snow		1
acute headache attributed to systemic viral infection	acute headache attributed to traumatic injury to the head		1
acute headache attributed to systemic viral infection	acute headache attributed to whiplash		1
acute headache attributed to systemic viral infection	acute headache or facial or neck pain attributed to cervical carotid or vertebral artery dissection		1
acute headache attributed to systemic viral infection	acute headache probably attributed to reversible cerebral vasoconstriction syndrome (rcvs)		1
acute headache attributed to systemic viral infection	alcohol induced headache		1
acute headache attributed to systemic viral infection	alternating hemiplegia of childhood		1
acute headache attributed to systemic viral infection	benign paroxysmal torticollis		1
acute headache attributed to systemic viral infection	benign paroxysmal vertigo		1
acute headache attributed to systemic viral infection	burning mouth syndrome (bms)		1
acute headache attributed to systemic viral infection	calcitonin gene related peptide (cgrp) induced headache		1
acute headache attributed to systemic viral infection	carbon monoxide (co) induced headache		1
acute headache attributed to systemic viral infection	central neuropathic pain		1
acute headache attributed to systemic viral infection	central neuropathic pain attributed to multiple sclerosis (ms)		1
acute headache attributed to systemic viral infection	central post stroke pain (cpsp)		1
acute headache attributed to systemic viral infection	cerebrospinal fluid (csf) fistula headache		1
acute headache attributed to systemic viral infection	cervicogenic headache		1
acute headache attributed to systemic viral infection	chronic cluster headache		1
acute headache attributed to systemic viral infection	chronic headache attributed to bacterial meningitis or meningoencephalitis		headache attributed to infection
acute headache attributed to systemic viral infection	chronic headache attributed to intracranial fungal or other parasitic infection		headache attributed to infection
acute headache attributed to systemic viral infection	chronic headache attributed to other systemic infection		headache attributed to systemic infection
acute headache attributed to systemic viral infection	chronic headache attributed to systemic bacterial infection		headache attributed to systemic infection
acute headache attributed to systemic viral infection	chronic headache attributed to systemic viral infection		headache attributed to systemic viral infection
acute headache attributed to systemic viral infection	chronic migraine (alternative criteria)		1
acute headache attributed to systemic viral infection	chronic migraine with continuous pain		1
acute headache attributed to systemic viral infection	chronic migraine with pain free periods		1
acute headache attributed to systemic viral infection	chronic suna		1
acute headache attributed to systemic viral infection	chronic sunct		1
acute headache attributed to systemic viral infection	chronic tension type headache		1
acute headache attributed to systemic viral infection	chronic tension type headache (alternative criteria)		1
acute headache attributed to systemic viral infection	chronic tension type headache associated with pericranial tenderness		1
acute headache attributed to systemic viral infection	chronic tension type headache not associated with pericranial tenderness		1
acute headache attributed to systemic viral infection	classical glossopharyngeal neuralgia		1
acute headache attributed to systemic viral infection	classical nervus intermedius neuralgia		1
acute headache attributed to systemic viral infection	classical trigeminal neuralgia		1
acute headache attributed to systemic viral infection	classical trigeminal neuralgia purely paroxysmal		1
acute headache attributed to systemic viral infection	classical trigeminal neuralgia with concomitant continuous pain		1
acute headache attributed to systemic viral infection	cluster headache		1
acute headache attributed to systemic viral infection	cluster headache (alternative criteria)		1
acute headache attributed to systemic viral infection	cocaine induced headache		1
acute headache attributed to systemic viral infection	cold stimulus headache		1
acute headache attributed to systemic viral infection	combination analgesic overuse headache		1
acute headache attributed to systemic viral infection	complications of migraine		1
acute headache attributed to systemic viral infection	cyclical vomiting syndrome		1
acute headache attributed to systemic viral infection	delayed alcohol induced headache		1
acute headache attributed to systemic viral infection	delayed cgrp induced headache		1
acute headache attributed to systemic viral infection	delayed histamine induced headache		1
acute headache attributed to systemic viral infection	delayed no donor induced headache		1
acute headache attributed to systemic viral infection	delayed onset acute headache attributed to mild traumatic injury to the head		1
acute headache attributed to systemic viral infection	delayed onset acute headache attributed to moderate or severe traumatic injury to the head		1
acute headache attributed to systemic viral infection	delayed onset persistent headache attributed to mild traumatic injury to the head		1
acute headache attributed to systemic viral infection	delayed onset persistent headache attributed to moderate or severe traumatic injury to the head		1
acute headache attributed to systemic viral infection	epicrania fugax		1
acute headache attributed to systemic viral infection	episodic cluster headache		1
acute headache attributed to systemic viral infection	episodic paroxysmal hemicrania		1
acute headache attributed to systemic viral infection	episodic suna		1
acute headache attributed to systemic viral infection	episodic sunct		1
acute headache attributed to systemic viral infection	episodic syndromes that may be associated with migraine		1
acute headache attributed to systemic viral infection	ergotamine overuse headache		1
acute headache attributed to systemic viral infection	external pressure headache		1
acute headache attributed to systemic viral infection	external traction headache		1
acute headache attributed to systemic viral infection	familial hemiplegic migraine (fhm)		1
acute headache attributed to systemic viral infection	familial hemiplegic migraine other loci		1
acute headache attributed to systemic viral infection	familial hemiplegic migraine type 1 (fhm1)		1
acute headache attributed to systemic viral infection	familial hemiplegic migraine type 2 (fhm2)		1
acute headache attributed to systemic viral infection	familial hemiplegic migraine type 3 (fhm3)		1
acute headache attributed to systemic viral infection	frequent episodic tension type headache		1
acute headache attributed to systemic viral infection	frequent episodic tension type headache (alternative criteria)		1
acute headache attributed to systemic viral infection	frequent episodic tension type headache associated with pericranial tenderness		1
acute headache attributed to systemic viral infection	frequent episodic tension type headache not associated with pericranial tenderness		1
acute headache attributed to systemic viral infection	glossopharyngeal neuralgia		1
acute headache attributed to systemic viral infection	head and/or neck pain attributed to orthostatic (postural) hypotension		1
acute headache attributed to systemic viral infection	head or facial pain attributed to inflammation of the stylohyoid ligament		1
acute headache attributed to systemic viral infection	headache and/or migraine like aura attributed to chronic intracranial vasculopathy		1
acute headache attributed to systemic viral infection	headache attributed to a substance or its withdrawal		1
acute headache attributed to systemic viral infection	headache attributed to acute angle closure glaucoma		1
acute headache attributed to systemic viral infection	headache attributed to acute rhinosinusitis		1
acute headache attributed to systemic viral infection	headache attributed to aeroplane travel		1
acute headache attributed to systemic viral infection	headache attributed to arterial hypertension		1
acute headache attributed to systemic viral infection	headache attributed to arteritis		1
acute headache attributed to systemic viral infection	headache attributed to aseptic (non infectious) meningitis		1
acute headache attributed to systemic viral infection	headache attributed to autonomic dysreflexia		1
acute headache attributed to systemic viral infection	headache attributed to bacterial meningitis or meningoencephalitis		headache attributed to infection
acute headache attributed to systemic viral infection	headache attributed to carcinomatous meningitis		1
acute headache attributed to systemic viral infection	headache attributed to carotid or vertebral angioplasty or stenting		1
acute headache attributed to systemic viral infection	headache attributed to cerebral ischaemic event		1
acute headache attributed to systemic viral infection	headache attributed to cervical carotid or vertebral artery disorder		1
acute headache attributed to systemic viral infection	headache attributed to cervical myofascial pain		1
acute headache attributed to systemic viral infection	headache attributed to chronic or recurring rhinosinusitis		1
acute headache attributed to systemic viral infection	headache attributed to colloid cyst of the third ventricle		1
acute headache attributed to systemic viral infection	headache attributed to cranial and/or cervical vascular disorder		1
acute headache attributed to systemic viral infection	headache attributed to cranial venous disorder		1
acute headache attributed to systemic viral infection	headache attributed to cranial venous sinus stenting		1
acute headache attributed to systemic viral infection	headache attributed to craniocervical dystonia		1
acute headache attributed to systemic viral infection	headache attributed to depressive disorder		1
acute headache attributed to systemic viral infection	headache attributed to disorder of cranial bone		1
acute headache attributed to systemic viral infection	headache attributed to disorder of homoeostasis		1
acute headache attributed to systemic viral infection	headache attributed to disorder of the ears		1
acute headache attributed to systemic viral infection	headache attributed to disorder of the eyes		1
acute headache attributed to systemic viral infection	headache attributed to disorder of the nasal mucosa turbinates or septum		1
acute headache attributed to systemic viral infection	headache attributed to disorder of the neck		1
acute headache attributed to systemic viral infection	headache attributed to disorder of the nose or paranasal sinuses		1
acute headache attributed to systemic viral infection	headache attributed to disorder of the teeth		1
acute headache attributed to systemic viral infection	headache attributed to dural arteriovenous fistula (davf)		1
acute headache attributed to systemic viral infection	headache attributed to epileptic seizure		1
acute headache attributed to systemic viral infection	headache attributed to exogenous acute pressor agent		1
acute headache attributed to systemic viral infection	headache attributed to external application of a cold stimulus		1
acute headache attributed to systemic viral infection	headache attributed to generalized anxiety disorder		1
acute headache attributed to systemic viral infection	headache attributed to giant cell arteritis (gca)		1
acute headache attributed to systemic viral infection	headache attributed to heterophoria or heterotropia		1
acute headache attributed to systemic viral infection	headache attributed to hypertensive crisis without hypertensive encephalopathy		1
acute headache attributed to systemic viral infection	headache attributed to hypertensive encephalopathy		1
acute headache attributed to systemic viral infection	headache attributed to hypoxia and/or hypercapnia		1
acute headache attributed to systemic viral infection	headache attributed to increased cerebrospinal fluid (csf) pressure		1
acute headache attributed to systemic viral infection	headache attributed to infection		1
acute headache attributed to systemic viral infection	headache attributed to intracranial artery dissection		1
acute headache attributed to systemic viral infection	headache attributed to intracranial fungal or other parasitic infection		headache attributed to infection
acute headache attributed to systemic viral infection	headache attributed to intracranial hypertension secondary to chromosomal disorder		1
acute headache attributed to systemic viral infection	headache attributed to intracranial hypertension secondary to hydrocephalus		1
acute headache attributed to systemic viral infection	headache attributed to intracranial infection		headache attributed to infection
acute headache attributed to systemic viral infection	headache attributed to intracranial neoplasia		1
acute headache attributed to systemic viral infection	headache attributed to intracranial neoplasm		1
acute headache attributed to systemic viral infection	headache attributed to intrathecal injection		1
acute headache attributed to systemic viral infection	headache attributed to ischaemic ocular motor nerve palsy		1
acute headache attributed to systemic viral infection	headache attributed to ischaemic stroke (cerebral infarction)		1
acute headache attributed to systemic viral infection	headache attributed to localized brain infection		headache attributed to infection
acute headache attributed to systemic viral infection	headache attributed to low cerebrospinal fluid (csf) pressure		1
acute headache attributed to systemic viral infection	headache attributed to lymphocytic hypophysitis		1
acute headache attributed to systemic viral infection	headache attributed to neurosarcoidosis		1
acute headache attributed to systemic viral infection	headache attributed to non infectious inflammatory intracranial disease		1
acute headache attributed to systemic viral infection	headache attributed to non traumatic intracranial haemorrhage		1
acute headache attributed to systemic viral infection	headache attributed to non vascular intracranial disorder		1
acute headache attributed to systemic viral infection	headache attributed to occasional use of non headache medication		1
acute headache attributed to systemic viral infection	headache attributed to ocular inflammatory disorder		1
acute headache attributed to systemic viral infection	headache attributed to other acute intracranial arterial disorder		1
acute headache attributed to systemic viral infection	headache attributed to other disorder of homeostasis		1
acute headache attributed to systemic viral infection	headache attributed to other disorder of homoeostasis		1
acute headache attributed to systemic viral infection	headache attributed to other metabolic or systemic disorder		1
acute headache attributed to systemic viral infection	headache attributed to other non infectious inflammatory intracranial disease		1
acute headache attributed to systemic viral infection	headache attributed to other non vascular intracranial disorder		1
acute headache attributed to systemic viral infection	headache attributed to other systemic infection		headache attributed to systemic infection
acute headache attributed to systemic viral infection	headache attributed to panic disorder		1
acute headache attributed to systemic viral infection	headache attributed to phaeochromocytoma		1
acute headache attributed to systemic viral infection	headache attributed to pituitary apoplexy		1
acute headache attributed to systemic viral infection	headache attributed to post traumatic stress disorder (ptsd)		1
acute headache attributed to systemic viral infection	headache attributed to pre eclampsia or eclampsia		1
acute headache attributed to systemic viral infection	headache attributed to primary angiitis of the central nervous system (pacns)		1
acute headache attributed to systemic viral infection	headache attributed to psychiatric disorder		1
acute headache attributed to systemic viral infection	headache attributed to psychotic disorder		1
acute headache attributed to systemic viral infection	headache attributed to radiosurgery of the brain		1
acute headache attributed to systemic viral infection	headache attributed to refractive error		1
acute headache attributed to systemic viral infection	headache attributed to retropharyngeal tendonitis		1
acute headache attributed to systemic viral infection	headache attributed to reversible cerebral vasoconstriction syndrome (rcvs)		1
acute headache attributed to systemic viral infection	headache attributed to secondary angiitis of the central nervous system (sacns)		1
acute headache attributed to systemic viral infection	headache attributed to separation anxiety disorder		1
acute headache attributed to systemic viral infection	headache attributed to social anxiety disorder (social phobia)		1
acute headache attributed to systemic viral infection	headache attributed to somatization disorder		1
acute headache attributed to systemic viral infection	headache attributed to specific phobia		1
acute headache attributed to systemic viral infection	headache attributed to spontaneous intracranial hypotension		1
acute headache attributed to systemic viral infection	headache attributed to substance withdrawal		1
acute headache attributed to systemic viral infection	headache attributed to syndrome of retinal vasculopathy with cerebral leukoencephalopathy and systemic manifestations (rvclsm)		1
acute headache attributed to systemic viral infection	headache attributed to systemic bacterial infection		headache attributed to systemic infection
acute headache attributed to systemic viral infection	headache attributed to systemic infection		headache attributed to infection
acute headache attributed to systemic viral infection	headache attributed to systemic viral infection		headache attributed to systemic infection
acute headache attributed to systemic viral infection	headache attributed to temporomandibular disorder (tmd)		1
acute headache attributed to systemic viral infection	headache attributed to trauma or injury to the head and/or neck		1
acute headache attributed to systemic viral infection	headache attributed to travel in space		1
acute headache attributed to systemic viral infection	headache attributed to unruptured saccular aneurysm		1
acute headache attributed to systemic viral infection	headache attributed to unruptured vascular malformation		1
acute headache attributed to systemic viral infection	headache attributed to upper cervical radiculopathy		1
acute headache attributed to systemic viral infection	headache attributed to use of or exposure to a substance		1
acute headache attributed to systemic viral infection	headache attributed to use of or exposure to other substance		1
acute headache attributed to systemic viral infection	headache attributed to viral encephalitis		headache attributed to infection
acute headache attributed to systemic viral infection	headache attributed to viral meningitis		headache attributed to infection
acute headache attributed to systemic viral infection	headache attributed to viral meningitis or encephalitis		headache attributed to infection
acute headache attributed to systemic viral infection	headache attributed to withdrawal from chronic use of other substance		1
acute headache attributed to systemic viral infection	headache not elsewhere classified		1
acute headache attributed to systemic viral infection	headache or facial or neck pain attributed to cervical carotid or vertebral artery dissection		1
acute headache attributed to systemic viral infection	headache or facial pain attributed to disorder of the cranium neck eyes ears nose sinuses teeth mouth or other facial or cervical structure		1
acute headache attributed to systemic viral infection	headache or facial pain attributed to other disorder of cranium neck eyes ears nose sinuses teeth mouth or other facial or cervical structure		1
acute headache attributed to systemic viral infection	headache probably attributed to external application of a cold stimulus		1
acute headache attributed to systemic viral infection	headache probably attributed to ingestion or inhalation of a cold stimulus		1
acute headache attributed to systemic viral infection	headache unspecified		1
acute headache attributed to systemic viral infection	hemicrania continua		1
acute headache attributed to systemic viral infection	hemicrania continua (alternative criteria)		1
acute headache attributed to systemic viral infection	hemicrania continua remitting subtype		1
acute headache attributed to systemic viral infection	hemicrania continua unremitting subtype		1
acute headache attributed to systemic viral infection	hemiplegic migraine		1
acute headache attributed to systemic viral infection	high altitude headache		1
acute headache attributed to systemic viral infection	histamine induced headache		1
acute headache attributed to systemic viral infection	hypnic headache		1
acute headache attributed to systemic viral infection	ictal epileptic headache		1
acute headache attributed to systemic viral infection	idiopathic glossopharyngeal neuralgia		1
acute headache attributed to systemic viral infection	idiopathic nervus intermedius neuralgia		1
acute headache attributed to systemic viral infection	idiopathic painful glossopharyngeal neuropathy		1
acute headache attributed to systemic viral infection	idiopathic painful nervus intermedius neuropathy		1
acute headache attributed to systemic viral infection	idiopathic painful trigeminal neuropathy		1
acute headache attributed to systemic viral infection	idiopathic trigeminal neuralgia		1
acute headache attributed to systemic viral infection	idiopathic trigeminal neuralgia with concomitant continuous pain		1
acute headache attributed to systemic viral infection	immediate alcohol induced headache		1
acute headache attributed to systemic viral infection	immediate cgrp induced headache		1
acute headache attributed to systemic viral infection	immediate histamine induced headache		1
acute headache attributed to systemic viral infection	immediate no donor induced headache		1
acute headache attributed to systemic viral infection	infantile colic		1
acute headache attributed to systemic viral infection	infrequent episodic tension type headache		1
acute headache attributed to systemic viral infection	infrequent episodic tension type headache (alternative criteria)		1
acute headache attributed to systemic viral infection	infrequent episodic tension type headache associated with pericranial tenderness		1
acute headache attributed to systemic viral infection	infrequent episodic tension type headache not associated with pericranial tenderness		1
acute headache attributed to systemic viral infection	medication overuse headache (moh)		1
acute headache attributed to systemic viral infection	medication overuse headache attributed to multiple drug classes not individually overused		1
acute headache attributed to systemic viral infection	medication overuse headache attributed to other medication		1
acute headache attributed to systemic viral infection	medication overuse headache attributed to unspecified or unverified overuse of multiple drug classes		1
acute headache attributed to systemic viral infection	menstrually related migraine with aura		1
acute headache attributed to systemic viral infection	menstrually related migraine without aura		1
acute headache attributed to systemic viral infection	migraine		1
acute headache attributed to systemic viral infection	migraine aura status		1
acute headache attributed to systemic viral infection	migraine like aura attributed to cerebral amyloid angiopathy (caa)		1
acute headache attributed to systemic viral infection	migraine with aura		1
acute headache attributed to systemic viral infection	migraine with brainstem aura		1
acute headache attributed to systemic viral infection	migraine with typical aura		1
acute headache attributed to systemic viral infection	migraine without aura		1
acute headache attributed to systemic viral infection	migrainous infarction		1
acute headache attributed to systemic viral infection	neck tongue syndrome		1
acute headache attributed to systemic viral infection	nervus intermedius neuralgia		1
acute headache attributed to systemic viral infection	nitric oxide (no) donor induced headache		1
acute headache attributed to systemic viral infection	non menstrual migraine with aura		1
acute headache attributed to systemic viral infection	non menstrual migraine without aura		1
acute headache attributed to systemic viral infection	non opioid analgesic overuse headache		1
acute headache attributed to systemic viral infection	non steroidal anti inflammatory drug (nsaid) overuse headache		1
acute headache attributed to systemic viral infection	nummular headache		1
acute headache attributed to systemic viral infection	occipital neuralgia		1
acute headache attributed to systemic viral infection	opioid overuse headache		1
acute headache attributed to systemic viral infection	opioid withdrawal headache		1
acute headache attributed to systemic viral infection	other headache disorders		1
acute headache attributed to systemic viral infection	other non opioid analgesic overuse headache		1
acute headache attributed to systemic viral infection	other primary headache disorders		1
acute headache attributed to systemic viral infection	pain attributed to a lesion or disease of nervus intermedius		1
acute headache attributed to systemic viral infection	pain attributed to a lesion or disease of the glossopharyngeal nerve		1
acute headache attributed to systemic viral infection	pain attributed to a lesion or disease of the trigeminal nerve		1
acute headache attributed to systemic viral infection	painful glossopharyngeal neuropathy		1
acute headache attributed to systemic viral infection	painful glossopharyngeal neuropathy attributed to a known cause		1
acute headache attributed to systemic viral infection	painful lesions of the cranial nerves and other facial pain		1
acute headache attributed to systemic viral infection	painful nervus intermedius neuropathy		1
acute headache attributed to systemic viral infection	painful nervus intermedius neuropathy attributed to herpes zoster		1
acute headache attributed to systemic viral infection	painful nervus intermedius neuropathy attributed to other disorder		1
acute headache attributed to systemic viral infection	painful optic neuritis		1
acute headache attributed to systemic viral infection	painful post traumatic trigeminal neuropathy		1
acute headache attributed to systemic viral infection	painful trigeminal neuropathy		1
acute headache attributed to systemic viral infection	painful trigeminal neuropathy attributed to herpes zoster		1
acute headache attributed to systemic viral infection	painful trigeminal neuropathy attributed to other disorder		1
acute headache attributed to systemic viral infection	paracetamol (acetaminophen) overuse headache		1
acute headache attributed to systemic viral infection	paratrigeminal oculosympathetic (raeder s) syndrome		1
acute headache attributed to systemic viral infection	paroxysmal hemicrania		1
acute headache attributed to systemic viral infection	paroxysmal hemicrania (alternative criteria)		1
acute headache attributed to systemic viral infection	persistent aura without infarction		1
acute headache attributed to systemic viral infection	persistent headache attributed to mild traumatic injury to the head		1
acute headache attributed to systemic viral infection	persistent headache attributed to other trauma or injury to the head and/or neck		1
acute headache attributed to systemic viral infection	persistent headache attributed to past bacterial meningitis or meningoencephalitis		headache attributed to infection
acute headache attributed to systemic viral infection	persistent headache attributed to past cranial and/or cervical vascular disorder		1
acute headache attributed to systemic viral infection	persistent headache attributed to past disorder of homoeostasis		1
acute headache attributed to systemic viral infection	persistent headache attributed to past intracranial fungal or other parasitic infection		headache attributed to infection
acute headache attributed to systemic viral infection	persistent headache attributed to past ischaemic stroke (cerebral infarction)		1
acute headache attributed to systemic viral infection	persistent headache attributed to past non traumatic acute subdural haemorrhage		1
acute headache attributed to systemic viral infection	persistent headache attributed to past non traumatic intracerebral haemorrhage		1
acute headache attributed to systemic viral infection	persistent headache attributed to past non traumatic intracranial haemorrhage		1
acute headache attributed to systemic viral infection	persistent headache attributed to past non traumatic subarachnoid haemorrhage		1
acute headache attributed to systemic viral infection	persistent headache attributed to past non vascular intracranial disorder		1
acute headache attributed to systemic viral infection	persistent headache attributed to past reversible cerebral vasoconstriction syndrome (rcvs)		1
acute headache attributed to systemic viral infection	persistent headache attributed to past use of or exposure to a substance		1
acute headache attributed to systemic viral infection	persistent headache attributed to traumatic injury to the head		1
acute headache attributed to systemic viral infection	persistent headache attributed to whiplash		1
acute headache attributed to systemic viral infection	persistent headache or facial or neck pain attributed to past cervical carotid or vertebral artery dissection		1
acute headache attributed to systemic viral infection	persistent idiopathic facial pain (pifp)		1
acute headache attributed to systemic viral infection	post dural puncture headache		1
acute headache attributed to systemic viral infection	post electroconvulsive therapy (ect) headache		1
acute headache attributed to systemic viral infection	post endarterectomy headache		1
acute headache attributed to systemic viral infection	post herpetic neuralgia of nervus intermedius		1
acute headache attributed to systemic viral infection	post ictal headache		1
acute headache attributed to systemic viral infection	primary cough headache		1
acute headache attributed to systemic viral infection	primary exercise headache		1
acute headache attributed to systemic viral infection	primary headache associated with sexual activity		1
acute headache attributed to systemic viral infection	primary stabbing headache		1
acute headache attributed to systemic viral infection	probable chronic tension type headache		1
acute headache attributed to systemic viral infection	probable cluster headache		1
acute headache attributed to systemic viral infection	probable cold stimulus headache		1
acute headache attributed to systemic viral infection	probable external compression headache		1
acute headache attributed to systemic viral infection	probable external pressure headache		1
acute headache attributed to systemic viral infection	probable external traction headache		1
acute headache attributed to systemic viral infection	probable frequent episodic tension type headache		1
acute headache attributed to systemic viral infection	probable hemicrania continua		1
acute headache attributed to systemic viral infection	probable hypnic headache		1
acute headache attributed to systemic viral infection	probable infrequent episodic tension type headache		1
acute headache attributed to systemic viral infection	probable migraine with aura		1
acute headache attributed to systemic viral infection	probable migraine without aura		1
acute headache attributed to systemic viral infection	probable new daily persistent headache		1
acute headache attributed to systemic viral infection	probable nummular headache		1
acute headache attributed to systemic viral infection	probable paroxysmal hemicrania		1
acute headache attributed to systemic viral infection	probable primary cough headache		1
acute headache attributed to systemic viral infection	probable primary exercise headache		1
acute headache attributed to systemic viral infection	probable primary headache associated with sexual activity		1
acute headache attributed to systemic viral infection	probable primary stabbing headache		1
acute headache attributed to systemic viral infection	probable short lasting unilateral neuralgiform headache attacks		1
acute headache attributed to systemic viral infection	probable trigeminal autonomic cephalalgia		1
acute headache attributed to systemic viral infection	pure menstrual migraine with aura		1
acute headache attributed to systemic viral infection	pure menstrual migraine without aura		1
acute headache attributed to systemic viral infection	recurrent gastrointestinal disturbance		1
acute headache attributed to systemic viral infection	retinal migraine		1
acute headache attributed to systemic viral infection	secondary glossopharyngeal neuralgia		1
acute headache attributed to systemic viral infection	secondary nervus intermedius neuralgia		1
acute headache attributed to systemic viral infection	secondary trigeminal neuralgia		1
acute headache attributed to systemic viral infection	short lasting unilateral neuralgiform headache attacks		1
acute headache attributed to systemic viral infection	short lasting unilateral neuralgiform headache attacks (alternative criteria)		1
acute headache attributed to systemic viral infection	short lasting unilateral neuralgiform headache attacks with conjunctival injection and tearing (sunct)		1
acute headache attributed to systemic viral infection	short lasting unilateral neuralgiform headache attacks with cranial autonomic symptoms (suna)		1
acute headache attributed to systemic viral infection	sleep apnoea headache		1
acute headache attributed to systemic viral infection	sporadic hemiplegic migraine (shm)		1
acute headache attributed to systemic viral infection	tension type headache (alternative criteria)		1
acute headache attributed to systemic viral infection	tension type headache (tth)		1
acute headache attributed to systemic viral infection	tolosa hunt syndrome		1
acute headache attributed to systemic viral infection	trigeminal autonomic cephalalgias (tacs)		1
acute headache attributed to systemic viral infection	trigeminal neuralgia		1
acute headache attributed to systemic viral infection	trigeminal neuralgia attributed to multiple sclerosis		1
acute headache attributed to systemic viral infection	trigeminal neuralgia attributed to other cause		1
acute headache attributed to systemic viral infection	trigeminal neuralgia attributed to space occupying lesion		1
acute headache attributed to systemic viral infection	trigeminal post herpetic neuralgia		1
acute headache attributed to systemic viral infection	typical aura with headache		1
acute headache attributed to systemic viral infection	typical aura without headache		1
acute headache attributed to systemic viral infection	undifferentiated trigeminal autonomic cephalalgia		1
acute headache attributed to systemic viral infection	vestibular migraine		1
acute headache attributed to systemic viral infection	visual snow		1
acute headache attributed to traumatic injury to the head	acute headache attributed to whiplash		1
acute headache attributed to traumatic injury to the head	acute headache or facial or neck pain attributed to cervical carotid or vertebral artery dissection		1
acute headache attributed to traumatic injury to the head	acute headache probably attributed to reversible cerebral vasoconstriction syndrome (rcvs)		1
acute headache attributed to traumatic injury to the head	alcohol induced headache		1
acute headache attributed to traumatic injury to the head	alternating hemiplegia of childhood		1
acute headache attributed to traumatic injury to the head	benign paroxysmal torticollis		1
acute headache attributed to traumatic injury to the head	benign paroxysmal vertigo		1
acute headache attributed to traumatic injury to the head	burning mouth syndrome (bms)		1
acute headache attributed to traumatic injury to the head	calcitonin gene related peptide (cgrp) induced headache		1
acute headache attributed to traumatic injury to the head	carbon monoxide (co) induced headache		1
acute headache attributed to traumatic injury to the head	central neuropathic pain		1
acute headache attributed to traumatic injury to the head	central neuropathic pain attributed to multiple sclerosis (ms)		1
acute headache attributed to traumatic injury to the head	central post stroke pain (cpsp)		1
acute headache attributed to traumatic injury to the head	cerebrospinal fluid (csf) fistula headache		1
acute headache attributed to traumatic injury to the head	cervicogenic headache		1
acute headache attributed to traumatic injury to the head	chronic cluster headache		1
acute headache attributed to traumatic injury to the head	chronic headache attributed to bacterial meningitis or meningoencephalitis		1
acute headache attributed to traumatic injury to the head	chronic headache attributed to intracranial fungal or other parasitic infection		1
acute headache attributed to traumatic injury to the head	chronic headache attributed to other systemic infection		1
acute headache attributed to traumatic injury to the head	chronic headache attributed to systemic bacterial infection		1
acute headache attributed to traumatic injury to the head	chronic headache attributed to systemic viral infection		1
acute headache attributed to traumatic injury to the head	chronic migraine (alternative criteria)		1
acute headache attributed to traumatic injury to the head	chronic migraine with continuous pain		1
acute headache attributed to traumatic injury to the head	chronic migraine with pain free periods		1
acute headache attributed to traumatic injury to the head	chronic suna		1
acute headache attributed to traumatic injury to the head	chronic sunct		1
acute headache attributed to traumatic injury to the head	chronic tension type headache		1
acute headache attributed to traumatic injury to the head	chronic tension type headache (alternative criteria)		1
acute headache attributed to traumatic injury to the head	chronic tension type headache associated with pericranial tenderness		1
acute headache attributed to traumatic injury to the head	chronic tension type headache not associated with pericranial tenderness		1
acute headache attributed to traumatic injury to the head	classical glossopharyngeal neuralgia		1
acute headache attributed to traumatic injury to the head	classical nervus intermedius neuralgia		1
acute headache attributed to traumatic injury to the head	classical trigeminal neuralgia		1
acute headache attributed to traumatic injury to the head	classical trigeminal neuralgia purely paroxysmal		1
acute headache attributed to traumatic injury to the head	classical trigeminal neuralgia with concomitant continuous pain		1
acute headache attributed to traumatic injury to the head	cluster headache		1
acute headache attributed to traumatic injury to the head	cluster headache (alternative criteria)		1
acute headache attributed to traumatic injury to the head	cocaine induced headache		1
acute headache attributed to traumatic injury to the head	cold stimulus headache		1
acute headache attributed to traumatic injury to the head	combination analgesic overuse headache		1
acute headache attributed to traumatic injury to the head	complications of migraine		1
acute headache attributed to traumatic injury to the head	cyclical vomiting syndrome		1
acute headache attributed to traumatic injury to the head	delayed alcohol induced headache		1
acute headache attributed to traumatic injury to the head	delayed cgrp induced headache		1
acute headache attributed to traumatic injury to the head	delayed histamine induced headache		1
acute headache attributed to traumatic injury to the head	delayed no donor induced headache		1
acute headache attributed to traumatic injury to the head	delayed onset acute headache attributed to mild traumatic injury to the head		1
acute headache attributed to traumatic injury to the head	delayed onset acute headache attributed to moderate or severe traumatic injury to the head		1
acute headache attributed to traumatic injury to the head	delayed onset persistent headache attributed to mild traumatic injury to the head		1
acute headache attributed to traumatic injury to the head	delayed onset persistent headache attributed to moderate or severe traumatic injury to the head		1
acute headache attributed to traumatic injury to the head	epicrania fugax		1
acute headache attributed to traumatic injury to the head	episodic cluster headache		1
acute headache attributed to traumatic injury to the head	episodic paroxysmal hemicrania		1
acute headache attributed to traumatic injury to the head	episodic suna		1
acute headache attributed to traumatic injury to the head	episodic sunct		1
acute headache attributed to traumatic injury to the head	episodic syndromes that may be associated with migraine		1
acute headache attributed to traumatic injury to the head	ergotamine overuse headache		1
acute headache attributed to traumatic injury to the head	external pressure headache		1
acute headache attributed to traumatic injury to the head	external traction headache		1
acute headache attributed to traumatic injury to the head	familial hemiplegic migraine (fhm)		1
acute headache attributed to traumatic injury to the head	familial hemiplegic migraine other loci		1
acute headache attributed to traumatic injury to the head	familial hemiplegic migraine type 1 (fhm1)		1
acute headache attributed to traumatic injury to the head	familial hemiplegic migraine type 2 (fhm2)		1
acute headache attributed to traumatic injury to the head	familial hemiplegic migraine type 3 (fhm3)		1
acute headache attributed to traumatic injury to the head	frequent episodic tension type headache		1
acute headache attributed to traumatic injury to the head	frequent episodic tension type headache (alternative criteria)		1
acute headache attributed to traumatic injury to the head	frequent episodic tension type headache associated with pericranial tenderness		1
acute headache attributed to traumatic injury to the head	frequent episodic tension type headache not associated with pericranial tenderness		1
acute headache attributed to traumatic injury to the head	glossopharyngeal neuralgia		1
acute headache attributed to traumatic injury to the head	head and/or neck pain attributed to orthostatic (postural) hypotension		1
acute headache attributed to traumatic injury to the head	head or facial pain attributed to inflammation of the stylohyoid ligament		1
acute headache attributed to traumatic injury to the head	headache and/or migraine like aura attributed to chronic intracranial vasculopathy		1
acute headache attributed to traumatic injury to the head	headache attributed to a substance or its withdrawal		1
acute headache attributed to traumatic injury to the head	headache attributed to acute angle closure glaucoma		1
acute headache attributed to traumatic injury to the head	headache attributed to acute rhinosinusitis		1
acute headache attributed to traumatic injury to the head	headache attributed to aeroplane travel		1
acute headache attributed to traumatic injury to the head	headache attributed to arterial hypertension		1
acute headache attributed to traumatic injury to the head	headache attributed to arteritis		1
acute headache attributed to traumatic injury to the head	headache attributed to aseptic (non infectious) meningitis		1
acute headache attributed to traumatic injury to the head	headache attributed to autonomic dysreflexia		1
acute headache attributed to traumatic injury to the head	headache attributed to bacterial meningitis or meningoencephalitis		1
acute headache attributed to traumatic injury to the head	headache attributed to carcinomatous meningitis		1
acute headache attributed to traumatic injury to the head	headache attributed to carotid or vertebral angioplasty or stenting		1
acute headache attributed to traumatic injury to the head	headache attributed to cerebral ischaemic event		1
acute headache attributed to traumatic injury to the head	headache attributed to cervical carotid or vertebral artery disorder		1
acute headache attributed to traumatic injury to the head	headache attributed to cervical myofascial pain		1
acute headache attributed to traumatic injury to the head	headache attributed to chronic or recurring rhinosinusitis		1
acute headache attributed to traumatic injury to the head	headache attributed to colloid cyst of the third ventricle		1
acute headache attributed to traumatic injury to the head	headache attributed to cranial and/or cervical vascular disorder		1
acute headache attributed to traumatic injury to the head	headache attributed to cranial venous disorder		1
acute headache attributed to traumatic injury to the head	headache attributed to cranial venous sinus stenting		1
acute headache attributed to traumatic injury to the head	headache attributed to craniocervical dystonia		1
acute headache attributed to traumatic injury to the head	headache attributed to depressive disorder		1
acute headache attributed to traumatic injury to the head	headache attributed to disorder of cranial bone		1
acute headache attributed to traumatic injury to the head	headache attributed to disorder of homoeostasis		1
acute headache attributed to traumatic injury to the head	headache attributed to disorder of the ears		1
acute headache attributed to traumatic injury to the head	headache attributed to disorder of the eyes		1
acute headache attributed to traumatic injury to the head	headache attributed to disorder of the nasal mucosa turbinates or septum		1
acute headache attributed to traumatic injury to the head	headache attributed to disorder of the neck		1
acute headache attributed to traumatic injury to the head	headache attributed to disorder of the nose or paranasal sinuses		1
acute headache attributed to traumatic injury to the head	headache attributed to disorder of the teeth		1
acute headache attributed to traumatic injury to the head	headache attributed to dural arteriovenous fistula (davf)		1
acute headache attributed to traumatic injury to the head	headache attributed to epileptic seizure		1
acute headache attributed to traumatic injury to the head	headache attributed to exogenous acute pressor agent		1
acute headache attributed to traumatic injury to the head	headache attributed to external application of a cold stimulus		1
acute headache attributed to traumatic injury to the head	headache attributed to generalized anxiety disorder		1
acute headache attributed to traumatic injury to the head	headache attributed to giant cell arteritis (gca)		1
acute headache attributed to traumatic injury to the head	headache attributed to heterophoria or heterotropia		1
acute headache attributed to traumatic injury to the head	headache attributed to hypertensive crisis without hypertensive encephalopathy		1
acute headache attributed to traumatic injury to the head	headache attributed to hypertensive encephalopathy		1
acute headache attributed to traumatic injury to the head	headache attributed to hypoxia and/or hypercapnia		1
acute headache attributed to traumatic injury to the head	headache attributed to increased cerebrospinal fluid (csf) pressure		1
acute headache attributed to traumatic injury to the head	headache attributed to infection		1
acute headache attributed to traumatic injury to the head	headache attributed to intracranial artery dissection		1
acute headache attributed to traumatic injury to the head	headache attributed to intracranial fungal or other parasitic infection		1
acute headache attributed to traumatic injury to the head	headache attributed to intracranial hypertension secondary to chromosomal disorder		1
acute headache attributed to traumatic injury to the head	headache attributed to intracranial hypertension secondary to hydrocephalus		1
acute headache attributed to traumatic injury to the head	headache attributed to intracranial infection		1
acute headache attributed to traumatic injury to the head	headache attributed to intracranial neoplasia		1
acute headache attributed to traumatic injury to the head	headache attributed to intracranial neoplasm		1
acute headache attributed to traumatic injury to the head	headache attributed to intrathecal injection		1
acute headache attributed to traumatic injury to the head	headache attributed to ischaemic ocular motor nerve palsy		1
acute headache attributed to traumatic injury to the head	headache attributed to ischaemic stroke (cerebral infarction)		1
acute headache attributed to traumatic injury to the head	headache attributed to localized brain infection		1
acute headache attributed to traumatic injury to the head	headache attributed to low cerebrospinal fluid (csf) pressure		1
acute headache attributed to traumatic injury to the head	headache attributed to lymphocytic hypophysitis		1
acute headache attributed to traumatic injury to the head	headache attributed to neurosarcoidosis		1
acute headache attributed to traumatic injury to the head	headache attributed to non infectious inflammatory intracranial disease		1
acute headache attributed to traumatic injury to the head	headache attributed to non traumatic intracranial haemorrhage		1
acute headache attributed to traumatic injury to the head	headache attributed to non vascular intracranial disorder		1
acute headache attributed to traumatic injury to the head	headache attributed to occasional use of non headache medication		1
acute headache attributed to traumatic injury to the head	headache attributed to ocular inflammatory disorder		1
acute headache attributed to traumatic injury to the head	headache attributed to other acute intracranial arterial disorder		1
acute headache attributed to traumatic injury to the head	headache attributed to other disorder of homeostasis		1
acute headache attributed to traumatic injury to the head	headache attributed to other disorder of homoeostasis		1
acute headache attributed to traumatic injury to the head	headache attributed to other metabolic or systemic disorder		1
acute headache attributed to traumatic injury to the head	headache attributed to other non infectious inflammatory intracranial disease		1
acute headache attributed to traumatic injury to the head	headache attributed to other non vascular intracranial disorder		1
acute headache attributed to traumatic injury to the head	headache attributed to other systemic infection		1
acute headache attributed to traumatic injury to the head	headache attributed to panic disorder		1
acute headache attributed to traumatic injury to the head	headache attributed to phaeochromocytoma		1
acute headache attributed to traumatic injury to the head	headache attributed to pituitary apoplexy		1
acute headache attributed to traumatic injury to the head	headache attributed to post traumatic stress disorder (ptsd)		1
acute headache attributed to traumatic injury to the head	headache attributed to pre eclampsia or eclampsia		1
acute headache attributed to traumatic injury to the head	headache attributed to primary angiitis of the central nervous system (pacns)		1
acute headache attributed to traumatic injury to the head	headache attributed to psychiatric disorder		1
acute headache attributed to traumatic injury to the head	headache attributed to psychotic disorder		1
acute headache attributed to traumatic injury to the head	headache attributed to radiosurgery of the brain		1
acute headache attributed to traumatic injury to the head	headache attributed to refractive error		1
acute headache attributed to traumatic injury to the head	headache attributed to retropharyngeal tendonitis		1
acute headache attributed to traumatic injury to the head	headache attributed to reversible cerebral vasoconstriction syndrome (rcvs)		1
acute headache attributed to traumatic injury to the head	headache attributed to secondary angiitis of the central nervous system (sacns)		1
acute headache attributed to traumatic injury to the head	headache attributed to separation anxiety disorder		1
acute headache attributed to traumatic injury to the head	headache attributed to social anxiety disorder (social phobia)		1
acute headache attributed to traumatic injury to the head	headache attributed to somatization disorder		1
acute headache attributed to traumatic injury to the head	headache attributed to specific phobia		1
acute headache attributed to traumatic injury to the head	headache attributed to spontaneous intracranial hypotension		1
acute headache attributed to traumatic injury to the head	headache attributed to substance withdrawal		1
acute headache attributed to traumatic injury to the head	headache attributed to syndrome of retinal vasculopathy with cerebral leukoencephalopathy and systemic manifestations (rvclsm)		1
acute headache attributed to traumatic injury to the head	headache attributed to systemic bacterial infection		1
acute headache attributed to traumatic injury to the head	headache attributed to systemic infection		1
acute headache attributed to traumatic injury to the head	headache attributed to systemic viral infection		1
acute headache attributed to traumatic injury to the head	headache attributed to temporomandibular disorder (tmd)		1
acute headache attributed to traumatic injury to the head	headache attributed to trauma or injury to the head and/or neck		1
acute headache attributed to traumatic injury to the head	headache attributed to travel in space		1
acute headache attributed to traumatic injury to the head	headache attributed to unruptured saccular aneurysm		1
acute headache attributed to traumatic injury to the head	headache attributed to unruptured vascular malformation		1
acute headache attributed to traumatic injury to the head	headache attributed to upper cervical radiculopathy		1
acute headache attributed to traumatic injury to the head	headache attributed to use of or exposure to a substance		1
acute headache attributed to traumatic injury to the head	headache attributed to use of or exposure to other substance		1
acute headache attributed to traumatic injury to the head	headache attributed to viral encephalitis		1
acute headache attributed to traumatic injury to the head	headache attributed to viral meningitis		1
acute headache attributed to traumatic injury to the head	headache attributed to viral meningitis or encephalitis		1
acute headache attributed to traumatic injury to the head	headache attributed to withdrawal from chronic use of other substance		1
acute headache attributed to traumatic injury to the head	headache not elsewhere classified		1
acute headache attributed to traumatic injury to the head	headache or facial or neck pain attributed to cervical carotid or vertebral artery dissection		1
acute headache attributed to traumatic injury to the head	headache or facial pain attributed to disorder of the cranium neck eyes ears nose sinuses teeth mouth or other facial or cervical structure		1
acute headache attributed to traumatic injury to the head	headache or facial pain attributed to other disorder of cranium neck eyes ears nose sinuses teeth mouth or other facial or cervical structure		1
acute headache attributed to traumatic injury to the head	headache probably attributed to external application of a cold stimulus		1
acute headache attributed to traumatic injury to the head	headache probably attributed to ingestion or inhalation of a cold stimulus		1
acute headache attributed to traumatic injury to the head	headache unspecified		1
acute headache attributed to traumatic injury to the head	hemicrania continua		1
acute headache attributed to traumatic injury to the head	hemicrania continua (alternative criteria)		1
acute headache attributed to traumatic injury to the head	hemicrania continua remitting subtype		1
acute headache attributed to traumatic injury to the head	hemicrania continua unremitting subtype		1
acute headache attributed to traumatic injury to the head	hemiplegic migraine		1
acute headache attributed to traumatic injury to the head	high altitude headache		1
acute headache attributed to traumatic injury to the head	histamine induced headache		1
acute headache attributed to traumatic injury to the head	hypnic headache		1
acute headache attributed to traumatic injury to the head	ictal epileptic headache		1
acute headache attributed to traumatic injury to the head	idiopathic glossopharyngeal neuralgia		1
acute headache attributed to traumatic injury to the head	idiopathic nervus intermedius neuralgia		1
acute headache attributed to traumatic injury to the head	idiopathic painful glossopharyngeal neuropathy		1
acute headache attributed to traumatic injury to the head	idiopathic painful nervus intermedius neuropathy		1
acute headache attributed to traumatic injury to the head	idiopathic painful trigeminal neuropathy		1
acute headache attributed to traumatic injury to the head	idiopathic trigeminal neuralgia		1
acute headache attributed to traumatic injury to the head	idiopathic trigeminal neuralgia with concomitant continuous pain		1
acute headache attributed to traumatic injury to the head	immediate alcohol induced headache		1
acute headache attributed to traumatic injury to the head	immediate cgrp induced headache		1
acute headache attributed to traumatic injury to the head	immediate histamine induced headache		1
acute headache attributed to traumatic injury to the head	immediate no donor induced headache		1
acute headache attributed to traumatic injury to the head	infantile colic		1
acute headache attributed to traumatic injury to the head	infrequent episodic tension type headache		1
acute headache attributed to traumatic injury to the head	infrequent episodic tension type headache (alternative criteria)		1
acute headache attributed to traumatic injury to the head	infrequent episodic tension type headache associated with pericranial tenderness		1
acute headache attributed to traumatic injury to the head	infrequent episodic tension type headache not associated with pericranial tenderness		1
acute headache attributed to traumatic injury to the head	medication overuse headache (moh)		1
acute headache attributed to traumatic injury to the head	medication overuse headache attributed to multiple drug classes not individually overused		1
acute headache attributed to traumatic injury to the head	medication overuse headache attributed to other medication		1
acute headache attributed to traumatic injury to the head	medication overuse headache attributed to unspecified or unverified overuse of multiple drug classes		1
acute headache attributed to traumatic injury to the head	menstrually related migraine with aura		1
acute headache attributed to traumatic injury to the head	menstrually related migraine without aura		1
acute headache attributed to traumatic injury to the head	migraine		1
acute headache attributed to traumatic injury to the head	migraine aura status		1
acute headache attributed to traumatic injury to the head	migraine like aura attributed to cerebral amyloid angiopathy (caa)		1
acute headache attributed to traumatic injury to the head	migraine with aura		1
acute headache attributed to traumatic injury to the head	migraine with brainstem aura		1
acute headache attributed to traumatic injury to the head	migraine with typical aura		1
acute headache attributed to traumatic injury to the head	migraine without aura		1
acute headache attributed to traumatic injury to the head	migrainous infarction		1
acute headache attributed to traumatic injury to the head	neck tongue syndrome		1
acute headache attributed to traumatic injury to the head	nervus intermedius neuralgia		1
acute headache attributed to traumatic injury to the head	nitric oxide (no) donor induced headache		1
acute headache attributed to traumatic injury to the head	non menstrual migraine with aura		1
acute headache attributed to traumatic injury to the head	non menstrual migraine without aura		1
acute headache attributed to traumatic injury to the head	non opioid analgesic overuse headache		1
acute headache attributed to traumatic injury to the head	non steroidal anti inflammatory drug (nsaid) overuse headache		1
acute headache attributed to traumatic injury to the head	nummular headache		1
acute headache attributed to traumatic injury to the head	occipital neuralgia		1
acute headache attributed to traumatic injury to the head	opioid overuse headache		1
acute headache attributed to traumatic injury to the head	opioid withdrawal headache		1
acute headache attributed to traumatic injury to the head	other headache disorders		1
acute headache attributed to traumatic injury to the head	other non opioid analgesic overuse headache		1
acute headache attributed to traumatic injury to the head	other primary headache disorders		1
acute headache attributed to traumatic injury to the head	pain attributed to a lesion or disease of nervus intermedius		1
acute headache attributed to traumatic injury to the head	pain attributed to a lesion or disease of the glossopharyngeal nerve		1
acute headache attributed to traumatic injury to the head	pain attributed to a lesion or disease of the trigeminal nerve		1
acute headache attributed to traumatic injury to the head	painful glossopharyngeal neuropathy		1
acute headache attributed to traumatic injury to the head	painful glossopharyngeal neuropathy attributed to a known cause		1
acute headache attributed to traumatic injury to the head	painful lesions of the cranial nerves and other facial pain		1
acute headache attributed to traumatic injury to the head	painful nervus intermedius neuropathy		1
acute headache attributed to traumatic injury to the head	painful nervus intermedius neuropathy attributed to herpes zoster		1
acute headache attributed to traumatic injury to the head	painful nervus intermedius neuropathy attributed to other disorder		1
acute headache attributed to traumatic injury to the head	painful optic neuritis		1
acute headache attributed to traumatic injury to the head	painful post traumatic trigeminal neuropathy		1
acute headache attributed to traumatic injury to the head	painful trigeminal neuropathy		1
acute headache attributed to traumatic injury to the head	painful trigeminal neuropathy attributed to herpes zoster		1
acute headache attributed to traumatic injury to the head	painful trigeminal neuropathy attributed to other disorder		1
acute headache attributed to traumatic injury to the head	paracetamol (acetaminophen) overuse headache		1
acute headache attributed to traumatic injury to the head	paratrigeminal oculosympathetic (raeder s) syndrome		1
acute headache attributed to traumatic injury to the head	paroxysmal hemicrania		1
acute headache attributed to traumatic injury to the head	paroxysmal hemicrania (alternative criteria)		1
acute headache attributed to traumatic injury to the head	persistent aura without infarction		1
acute headache attributed to traumatic injury to the head	persistent headache attributed to mild traumatic injury to the head		1
acute headache attributed to traumatic injury to the head	persistent headache attributed to other trauma or injury to the head and/or neck		1
acute headache attributed to traumatic injury to the head	persistent headache attributed to past bacterial meningitis or meningoencephalitis		1
acute headache attributed to traumatic injury to the head	persistent headache attributed to past cranial and/or cervical vascular disorder		1
acute headache attributed to traumatic injury to the head	persistent headache attributed to past disorder of homoeostasis		1
acute headache attributed to traumatic injury to the head	persistent headache attributed to past intracranial fungal or other parasitic infection		1
acute headache attributed to traumatic injury to the head	persistent headache attributed to past ischaemic stroke (cerebral infarction)		1
acute headache attributed to traumatic injury to the head	persistent headache attributed to past non traumatic acute subdural haemorrhage		1
acute headache attributed to traumatic injury to the head	persistent headache attributed to past non traumatic intracerebral haemorrhage		1
acute headache attributed to traumatic injury to the head	persistent headache attributed to past non traumatic intracranial haemorrhage		1
acute headache attributed to traumatic injury to the head	persistent headache attributed to past non traumatic subarachnoid haemorrhage		1
acute headache attributed to traumatic injury to the head	persistent headache attributed to past non vascular intracranial disorder		1
acute headache attributed to traumatic injury to the head	persistent headache attributed to past reversible cerebral vasoconstriction syndrome (rcvs)		1
acute headache attributed to traumatic injury to the head	persistent headache attributed to past use of or exposure to a substance		1
acute headache attributed to traumatic injury to the head	persistent headache attributed to traumatic injury to the head		1
acute headache attributed to traumatic injury to the head	persistent headache attributed to whiplash		1
acute headache attributed to traumatic injury to the head	persistent headache or facial or neck pain attributed to past cervical carotid or vertebral artery dissection		1
acute headache attributed to traumatic injury to the head	persistent idiopathic facial pain (pifp)		1
acute headache attributed to traumatic injury to the head	post dural puncture headache		1
acute headache attributed to traumatic injury to the head	post electroconvulsive therapy (ect) headache		1
acute headache attributed to traumatic injury to the head	post endarterectomy headache		1
acute headache attributed to traumatic injury to the head	post herpetic neuralgia of nervus intermedius		1
acute headache attributed to traumatic injury to the head	post ictal headache		1
acute headache attributed to traumatic injury to the head	primary cough headache		1
acute headache attributed to traumatic injury to the head	primary exercise headache		1
acute headache attributed to traumatic injury to the head	primary headache associated with sexual activity		1
acute headache attributed to traumatic injury to the head	primary stabbing headache		1
acute headache attributed to traumatic injury to the head	probable chronic tension type headache		1
acute headache attributed to traumatic injury to the head	probable cluster headache		1
acute headache attributed to traumatic injury to the head	probable cold stimulus headache		1
acute headache attributed to traumatic injury to the head	probable external compression headache		1
acute headache attributed to traumatic injury to the head	probable external pressure headache		1
acute headache attributed to traumatic injury to the head	probable external traction headache		1
acute headache attributed to traumatic injury to the head	probable frequent episodic tension type headache		1
acute headache attributed to traumatic injury to the head	probable hemicrania continua		1
acute headache attributed to traumatic injury to the head	probable hypnic headache		1
acute headache attributed to traumatic injury to the head	probable infrequent episodic tension type headache		1
acute headache attributed to traumatic injury to the head	probable migraine with aura		1
acute headache attributed to traumatic injury to the head	probable migraine without aura		1
acute headache attributed to traumatic injury to the head	probable new daily persistent headache		1
acute headache attributed to traumatic injury to the head	probable nummular headache		1
acute headache attributed to traumatic injury to the head	probable paroxysmal hemicrania		1
acute headache attributed to traumatic injury to the head	probable primary cough headache		1
acute headache attributed to traumatic injury to the head	probable primary exercise headache		1
acute headache attributed to traumatic injury to the head	probable primary headache associated with sexual activity		1
acute headache attributed to traumatic injury to the head	probable primary stabbing headache		1
acute headache attributed to traumatic injury to the head	probable short lasting unilateral neuralgiform headache attacks		1
acute headache attributed to traumatic injury to the head	probable trigeminal autonomic cephalalgia		1
acute headache attributed to traumatic injury to the head	pure menstrual migraine with aura		1
acute headache attributed to traumatic injury to the head	pure menstrual migraine without aura		1
acute headache attributed to traumatic injury to the head	recurrent gastrointestinal disturbance		1
acute headache attributed to traumatic injury to the head	retinal migraine		1
acute headache attributed to traumatic injury to the head	secondary glossopharyngeal neuralgia		1
acute headache attributed to traumatic injury to the head	secondary nervus intermedius neuralgia		1
acute headache attributed to traumatic injury to the head	secondary trigeminal neuralgia		1
acute headache attributed to traumatic injury to the head	short lasting unilateral neuralgiform headache attacks		1
acute headache attributed to traumatic injury to the head	short lasting unilateral neuralgiform headache attacks (alternative criteria)		1
acute headache attributed to traumatic injury to the head	short lasting unilateral neuralgiform headache attacks with conjunctival injection and tearing (sunct)		1
acute headache attributed to traumatic injury to the head	short lasting unilateral neuralgiform headache attacks with cranial autonomic symptoms (suna)		1
acute headache attributed to traumatic injury to the head	sleep apnoea headache		1
acute headache attributed to traumatic injury to the head	sporadic hemiplegic migraine (shm)		1
acute headache attributed to traumatic injury to the head	tension type headache (alternative criteria)		1
acute headache attributed to traumatic injury to the head	tension type headache (tth)		1
acute headache attributed to traumatic injury to the head	tolosa hunt syndrome		1
acute headache attributed to traumatic injury to the head	trigeminal autonomic cephalalgias (tacs)		1
acute headache attributed to traumatic injury to the head	trigeminal neuralgia		1
acute headache attributed to traumatic injury to the head	trigeminal neuralgia attributed to multiple sclerosis		1
acute headache attributed to traumatic injury to the head	trigeminal neuralgia attributed to other cause		1
acute headache attributed to traumatic injury to the head	trigeminal neuralgia attributed to space occupying lesion		1
acute headache attributed to traumatic injury to the head	trigeminal post herpetic neuralgia		1
acute headache attributed to traumatic injury to the head	typical aura with headache		1
acute headache attributed to traumatic injury to the head	typical aura without headache		1
acute headache attributed to traumatic injury to the head	undifferentiated trigeminal autonomic cephalalgia		1
acute headache attributed to traumatic injury to the head	vestibular migraine		1
acute headache attributed to traumatic injury to the head	visual snow		1
acute headache attributed to whiplash	acute headache or facial or neck pain attributed to cervical carotid or vertebral artery dissection		1
acute headache attributed to whiplash	acute headache probably attributed to reversible cerebral vasoconstriction syndrome (rcvs)		1
acute headache attributed to whiplash	alcohol induced headache		1
acute headache attributed to whiplash	alternating hemiplegia of childhood		1
acute headache attributed to whiplash	benign paroxysmal torticollis		1
acute headache attributed to whiplash	benign paroxysmal vertigo		1
acute headache attributed to whiplash	burning mouth syndrome (bms)		1
acute headache attributed to whiplash	calcitonin gene related peptide (cgrp) induced headache		1
acute headache attributed to whiplash	carbon monoxide (co) induced headache		1
acute headache attributed to whiplash	central neuropathic pain		1
acute headache attributed to whiplash	central neuropathic pain attributed to multiple sclerosis (ms)		1
acute headache attributed to whiplash	central post stroke pain (cpsp)		1
acute headache attributed to whiplash	cerebrospinal fluid (csf) fistula headache		1
acute headache attributed to whiplash	cervicogenic headache		1
acute headache attributed to whiplash	chronic cluster headache		1
acute headache attributed to whiplash	chronic headache attributed to bacterial meningitis or meningoencephalitis		1
acute headache attributed to whiplash	chronic headache attributed to intracranial fungal or other parasitic infection		1
acute headache attributed to whiplash	chronic headache attributed to other systemic infection		1
acute headache attributed to whiplash	chronic headache attributed to systemic bacterial infection		1
acute headache attributed to whiplash	chronic headache attributed to systemic viral infection		1
acute headache attributed to whiplash	chronic migraine (alternative criteria)		1
acute headache attributed to whiplash	chronic migraine with continuous pain		1
acute headache attributed to whiplash	chronic migraine with pain free periods		1
acute headache attributed to whiplash	chronic suna		1
acute headache attributed to whiplash	chronic sunct		1
acute headache attributed to whiplash	chronic tension type headache		1
acute headache attributed to whiplash	chronic tension type headache (alternative criteria)		1
acute headache attributed to whiplash	chronic tension type headache associated with pericranial tenderness		1
acute headache attributed to whiplash	chronic tension type headache not associated with pericranial tenderness		1
acute headache attributed to whiplash	classical glossopharyngeal neuralgia		1
acute headache attributed to whiplash	classical nervus intermedius neuralgia		1
acute headache attributed to whiplash	classical trigeminal neuralgia		1
acute headache attributed to whiplash	classical trigeminal neuralgia purely paroxysmal		1
acute headache attributed to whiplash	classical trigeminal neuralgia with concomitant continuous pain		1
acute headache attributed to whiplash	cluster headache		1
acute headache attributed to whiplash	cluster headache (alternative criteria)		1
acute headache attributed to whiplash	cocaine induced headache		1
acute headache attributed to whiplash	cold stimulus headache		1
acute headache attributed to whiplash	combination analgesic overuse headache		1
acute headache attributed to whiplash	complications of migraine		1
acute headache attributed to whiplash	cyclical vomiting syndrome		1
acute headache attributed to whiplash	delayed alcohol induced headache		1
acute headache attributed to whiplash	delayed cgrp induced headache		1
acute headache attributed to whiplash	delayed histamine induced headache		1
acute headache attributed to whiplash	delayed no donor induced headache		1
acute headache attributed to whiplash	delayed onset acute headache attributed to mild traumatic injury to the head		1
acute headache attributed to whiplash	delayed onset acute headache attributed to moderate or severe traumatic injury to the head		1
acute headache attributed to whiplash	delayed onset persistent headache attributed to mild traumatic injury to the head		headache attributed to trauma or injury to the head and/or neck
acute headache attributed to whiplash	delayed onset persistent headache attributed to moderate or severe traumatic injury to the head		headache attributed to trauma or injury to the head and/or neck
acute headache attributed to whiplash	epicrania fugax		1
acute headache attributed to whiplash	episodic cluster headache		1
acute headache attributed to whiplash	episodic paroxysmal hemicrania		1
acute headache attributed to whiplash	episodic suna		1
acute headache attributed to whiplash	episodic sunct		1
acute headache attributed to whiplash	episodic syndromes that may be associated with migraine		1
acute headache attributed to whiplash	ergotamine overuse headache		1
acute headache attributed to whiplash	external pressure headache		1
acute headache attributed to whiplash	external traction headache		1
acute headache attributed to whiplash	familial hemiplegic migraine (fhm)		1
acute headache attributed to whiplash	familial hemiplegic migraine other loci		1
acute headache attributed to whiplash	familial hemiplegic migraine type 1 (fhm1)		1
acute headache attributed to whiplash	familial hemiplegic migraine type 2 (fhm2)		1
acute headache attributed to whiplash	familial hemiplegic migraine type 3 (fhm3)		1
acute headache attributed to whiplash	frequent episodic tension type headache		1
acute headache attributed to whiplash	frequent episodic tension type headache (alternative criteria)		1
acute headache attributed to whiplash	frequent episodic tension type headache associated with pericranial tenderness		1
acute headache attributed to whiplash	frequent episodic tension type headache not associated with pericranial tenderness		1
acute headache attributed to whiplash	glossopharyngeal neuralgia		1
acute headache attributed to whiplash	head and/or neck pain attributed to orthostatic (postural) hypotension		1
acute headache attributed to whiplash	head or facial pain attributed to inflammation of the stylohyoid ligament		1
acute headache attributed to whiplash	headache and/or migraine like aura attributed to chronic intracranial vasculopathy		1
acute headache attributed to whiplash	headache attributed to a substance or its withdrawal		1
acute headache attributed to whiplash	headache attributed to acute angle closure glaucoma		1
acute headache attributed to whiplash	headache attributed to acute rhinosinusitis		1
acute headache attributed to whiplash	headache attributed to aeroplane travel		1
acute headache attributed to whiplash	headache attributed to arterial hypertension		1
acute headache attributed to whiplash	headache attributed to arteritis		1
acute headache attributed to whiplash	headache attributed to aseptic (non infectious) meningitis		1
acute headache attributed to whiplash	headache attributed to autonomic dysreflexia		1
acute headache attributed to whiplash	headache attributed to bacterial meningitis or meningoencephalitis		1
acute headache attributed to whiplash	headache attributed to carcinomatous meningitis		1
acute headache attributed to whiplash	headache attributed to carotid or vertebral angioplasty or stenting		1
acute headache attributed to whiplash	headache attributed to cerebral ischaemic event		1
acute headache attributed to whiplash	headache attributed to cervical carotid or vertebral artery disorder		1
acute headache attributed to whiplash	headache attributed to cervical myofascial pain		1
acute headache attributed to whiplash	headache attributed to chronic or recurring rhinosinusitis		1
acute headache attributed to whiplash	headache attributed to colloid cyst of the third ventricle		1
acute headache attributed to whiplash	headache attributed to cranial and/or cervical vascular disorder		1
acute headache attributed to whiplash	headache attributed to cranial venous disorder		1
acute headache attributed to whiplash	headache attributed to cranial venous sinus stenting		1
acute headache attributed to whiplash	headache attributed to craniocervical dystonia		1
acute headache attributed to whiplash	headache attributed to depressive disorder		1
acute headache attributed to whiplash	headache attributed to disorder of cranial bone		1
acute headache attributed to whiplash	headache attributed to disorder of homoeostasis		1
acute headache attributed to whiplash	headache attributed to disorder of the ears		1
acute headache attributed to whiplash	headache attributed to disorder of the eyes		1
acute headache attributed to whiplash	headache attributed to disorder of the nasal mucosa turbinates or septum		1
acute headache attributed to whiplash	headache attributed to disorder of the neck		1
acute headache attributed to whiplash	headache attributed to disorder of the nose or paranasal sinuses		1
acute headache attributed to whiplash	headache attributed to disorder of the teeth		1
acute headache attributed to whiplash	headache attributed to dural arteriovenous fistula (davf)		1
acute headache attributed to whiplash	headache attributed to epileptic seizure		1
acute headache attributed to whiplash	headache attributed to exogenous acute pressor agent		1
acute headache attributed to whiplash	headache attributed to external application of a cold stimulus		1
acute headache attributed to whiplash	headache attributed to generalized anxiety disorder		1
acute headache attributed to whiplash	headache attributed to giant cell arteritis (gca)		1
acute headache attributed to whiplash	headache attributed to heterophoria or heterotropia		1
acute headache attributed to whiplash	headache attributed to hypertensive crisis without hypertensive encephalopathy		1
acute headache attributed to whiplash	headache attributed to hypertensive encephalopathy		1
acute headache attributed to whiplash	headache attributed to hypoxia and/or hypercapnia		1
acute headache attributed to whiplash	headache attributed to increased cerebrospinal fluid (csf) pressure		1
acute headache attributed to whiplash	headache attributed to infection		1
acute headache attributed to whiplash	headache attributed to intracranial artery dissection		1
acute headache attributed to whiplash	headache attributed to intracranial fungal or other parasitic infection		1
acute headache attributed to whiplash	headache attributed to intracranial hypertension secondary to chromosomal disorder		1
acute headache attributed to whiplash	headache attributed to intracranial hypertension secondary to hydrocephalus		1
acute headache attributed to whiplash	headache attributed to intracranial infection		1
acute headache attributed to whiplash	headache attributed to intracranial neoplasia		1
acute headache attributed to whiplash	headache attributed to intracranial neoplasm		1
acute headache attributed to whiplash	headache attributed to intrathecal injection		1
acute headache attributed to whiplash	headache attributed to ischaemic ocular motor nerve palsy		1
acute headache attributed to whiplash	headache attributed to ischaemic stroke (cerebral infarction)		1
acute headache attributed to whiplash	headache attributed to localized brain infection		1
acute headache attributed to whiplash	headache attributed to low cerebrospinal fluid (csf) pressure		1
acute headache attributed to whiplash	headache attributed to lymphocytic hypophysitis		1
acute headache attributed to whiplash	headache attributed to neurosarcoidosis		1
acute headache attributed to whiplash	headache attributed to non infectious inflammatory intracranial disease		1
acute headache attributed to whiplash	headache attributed to non traumatic intracranial haemorrhage		1
acute headache attributed to whiplash	headache attributed to non vascular intracranial disorder		1
acute headache attributed to whiplash	headache attributed to occasional use of non headache medication		1
acute headache attributed to whiplash	headache attributed to ocular inflammatory disorder		1
acute headache attributed to whiplash	headache attributed to other acute intracranial arterial disorder		1
acute headache attributed to whiplash	headache attributed to other disorder of homeostasis		1
acute headache attributed to whiplash	headache attributed to other disorder of homoeostasis		1
acute headache attributed to whiplash	headache attributed to other metabolic or systemic disorder		1
acute headache attributed to whiplash	headache attributed to other non infectious inflammatory intracranial disease		1
acute headache attributed to whiplash	headache attributed to other non vascular intracranial disorder		1
acute headache attributed to whiplash	headache attributed to other systemic infection		1
acute headache attributed to whiplash	headache attributed to panic disorder		1
acute headache attributed to whiplash	headache attributed to phaeochromocytoma		1
acute headache attributed to whiplash	headache attributed to pituitary apoplexy		1
acute headache attributed to whiplash	headache attributed to post traumatic stress disorder (ptsd)		1
acute headache attributed to whiplash	headache attributed to pre eclampsia or eclampsia		1
acute headache attributed to whiplash	headache attributed to primary angiitis of the central nervous system (pacns)		1
acute headache attributed to whiplash	headache attributed to psychiatric disorder		1
acute headache attributed to whiplash	headache attributed to psychotic disorder		1
acute headache attributed to whiplash	headache attributed to radiosurgery of the brain		headache attributed to trauma or injury to the head and/or neck
acute headache attributed to whiplash	headache attributed to refractive error		1
acute headache attributed to whiplash	headache attributed to retropharyngeal tendonitis		1
acute headache attributed to whiplash	headache attributed to reversible cerebral vasoconstriction syndrome (rcvs)		1
acute headache attributed to whiplash	headache attributed to secondary angiitis of the central nervous system (sacns)		1
acute headache attributed to whiplash	headache attributed to separation anxiety disorder		1
acute headache attributed to whiplash	headache attributed to social anxiety disorder (social phobia)		1
acute headache attributed to whiplash	headache attributed to somatization disorder		1
acute headache attributed to whiplash	headache attributed to specific phobia		1
acute headache attributed to whiplash	headache attributed to spontaneous intracranial hypotension		1
acute headache attributed to whiplash	headache attributed to substance withdrawal		1
acute headache attributed to whiplash	headache attributed to syndrome of retinal vasculopathy with cerebral leukoencephalopathy and systemic manifestations (rvclsm)		1
acute headache attributed to whiplash	headache attributed to systemic bacterial infection		1
acute headache attributed to whiplash	headache attributed to systemic infection		1
acute headache attributed to whiplash	headache attributed to systemic viral infection		1
acute headache attributed to whiplash	headache attributed to temporomandibular disorder (tmd)		1
acute headache attributed to whiplash	headache attributed to trauma or injury to the head and/or neck		1
acute headache attributed to whiplash	headache attributed to travel in space		1
acute headache attributed to whiplash	headache attributed to unruptured saccular aneurysm		1
acute headache attributed to whiplash	headache attributed to unruptured vascular malformation		1
acute headache attributed to whiplash	headache attributed to upper cervical radiculopathy		1
acute headache attributed to whiplash	headache attributed to use of or exposure to a substance		1
acute headache attributed to whiplash	headache attributed to use of or exposure to other substance		1
acute headache attributed to whiplash	headache attributed to viral encephalitis		1
acute headache attributed to whiplash	headache attributed to viral meningitis		1
acute headache attributed to whiplash	headache attributed to viral meningitis or encephalitis		1
acute headache attributed to whiplash	headache attributed to withdrawal from chronic use of other substance		1
acute headache attributed to whiplash	headache not elsewhere classified		1
acute headache attributed to whiplash	headache or facial or neck pain attributed to cervical carotid or vertebral artery dissection		1
acute headache attributed to whiplash	headache or facial pain attributed to disorder of the cranium neck eyes ears nose sinuses teeth mouth or other facial or cervical structure		1
acute headache attributed to whiplash	headache or facial pain attributed to other disorder of cranium neck eyes ears nose sinuses teeth mouth or other facial or cervical structure		1
acute headache attributed to whiplash	headache probably attributed to external application of a cold stimulus		1
acute headache attributed to whiplash	headache probably attributed to ingestion or inhalation of a cold stimulus		1
acute headache attributed to whiplash	headache unspecified		1
acute headache attributed to whiplash	hemicrania continua		1
acute headache attributed to whiplash	hemicrania continua (alternative criteria)		1
acute headache attributed to whiplash	hemicrania continua remitting subtype		1
acute headache attributed to whiplash	hemicrania continua unremitting subtype		1
acute headache attributed to whiplash	hemiplegic migraine		1
acute headache attributed to whiplash	high altitude headache		1
acute headache attributed to whiplash	histamine induced headache		1
acute headache attributed to whiplash	hypnic headache		1
acute headache attributed to whiplash	ictal epileptic headache		1
acute headache attributed to whiplash	idiopathic glossopharyngeal neuralgia		1
acute headache attributed to whiplash	idiopathic nervus intermedius neuralgia		1
acute headache attributed to whiplash	idiopathic painful glossopharyngeal neuropathy		1
acute headache attributed to whiplash	idiopathic painful nervus intermedius neuropathy		1
acute headache attributed to whiplash	idiopathic painful trigeminal neuropathy		1
acute headache attributed to whiplash	idiopathic trigeminal neuralgia		1
acute headache attributed to whiplash	idiopathic trigeminal neuralgia with concomitant continuous pain		1
acute headache attributed to whiplash	immediate alcohol induced headache		1
acute headache attributed to whiplash	immediate cgrp induced headache		1
acute headache attributed to whiplash	immediate histamine induced headache		1
acute headache attributed to whiplash	immediate no donor induced headache		1
acute headache attributed to whiplash	infantile colic		1
acute headache attributed to whiplash	infrequent episodic tension type headache		1
acute headache attributed to whiplash	infrequent episodic tension type headache (alternative criteria)		1
acute headache attributed to whiplash	infrequent episodic tension type headache associated with pericranial tenderness		1
acute headache attributed to whiplash	infrequent episodic tension type headache not associated with pericranial tenderness		1
acute headache attributed to whiplash	medication overuse headache (moh)		1
acute headache attributed to whiplash	medication overuse headache attributed to multiple drug classes not individually overused		1
acute headache attributed to whiplash	medication overuse headache attributed to other medication		1
acute headache attributed to whiplash	medication overuse headache attributed to unspecified or unverified overuse of multiple drug classes		1
acute headache attributed to whiplash	menstrually related migraine with aura		1
acute headache attributed to whiplash	menstrually related migraine without aura		1
acute headache attributed to whiplash	migraine		1
acute headache attributed to whiplash	migraine aura status		1
acute headache attributed to whiplash	migraine like aura attributed to cerebral amyloid angiopathy (caa)		1
acute headache attributed to whiplash	migraine with aura		1
acute headache attributed to whiplash	migraine with brainstem aura		1
acute headache attributed to whiplash	migraine with typical aura		1
acute headache attributed to whiplash	migraine without aura		1
acute headache attributed to whiplash	migrainous infarction		1
acute headache attributed to whiplash	neck tongue syndrome		1
acute headache attributed to whiplash	nervus intermedius neuralgia		1
acute headache attributed to whiplash	nitric oxide (no) donor induced headache		1
acute headache attributed to whiplash	non menstrual migraine with aura		1
acute headache attributed to whiplash	non menstrual migraine without aura		1
acute headache attributed to whiplash	non opioid analgesic overuse headache		1
acute headache attributed to whiplash	non steroidal anti inflammatory drug (nsaid) overuse headache		1
acute headache attributed to whiplash	nummular headache		1
acute headache attributed to whiplash	occipital neuralgia		1
acute headache attributed to whiplash	opioid overuse headache		1
acute headache attributed to whiplash	opioid withdrawal headache		1
acute headache attributed to whiplash	other headache disorders		1
acute headache attributed to whiplash	other non opioid analgesic overuse headache		1
acute headache attributed to whiplash	other primary headache disorders		1
acute headache attributed to whiplash	pain attributed to a lesion or disease of nervus intermedius		1
acute headache attributed to whiplash	pain attributed to a lesion or disease of the glossopharyngeal nerve		1
acute headache attributed to whiplash	pain attributed to a lesion or disease of the trigeminal nerve		1
acute headache attributed to whiplash	painful glossopharyngeal neuropathy		1
acute headache attributed to whiplash	painful glossopharyngeal neuropathy attributed to a known cause		1
acute headache attributed to whiplash	painful lesions of the cranial nerves and other facial pain		1
acute headache attributed to whiplash	painful nervus intermedius neuropathy		1
acute headache attributed to whiplash	painful nervus intermedius neuropathy attributed to herpes zoster		1
acute headache attributed to whiplash	painful nervus intermedius neuropathy attributed to other disorder		1
acute headache attributed to whiplash	painful optic neuritis		1
acute headache attributed to whiplash	painful post traumatic trigeminal neuropathy		1
acute headache attributed to whiplash	painful trigeminal neuropathy		1
acute headache attributed to whiplash	painful trigeminal neuropathy attributed to herpes zoster		1
acute headache attributed to whiplash	painful trigeminal neuropathy attributed to other disorder		1
acute headache attributed to whiplash	paracetamol (acetaminophen) overuse headache		1
acute headache attributed to whiplash	paratrigeminal oculosympathetic (raeder s) syndrome		1
acute headache attributed to whiplash	paroxysmal hemicrania		1
acute headache attributed to whiplash	paroxysmal hemicrania (alternative criteria)		1
acute headache attributed to whiplash	persistent aura without infarction		1
acute headache attributed to whiplash	persistent headache attributed to mild traumatic injury to the head		headache attributed to trauma or injury to the head and/or neck
acute headache attributed to whiplash	persistent headache attributed to other trauma or injury to the head and/or neck		headache attributed to trauma or injury to the head and/or neck
acute headache attributed to whiplash	persistent headache attributed to past bacterial meningitis or meningoencephalitis		1
acute headache attributed to whiplash	persistent headache attributed to past cranial and/or cervical vascular disorder		1
acute headache attributed to whiplash	persistent headache attributed to past disorder of homoeostasis		1
acute headache attributed to whiplash	persistent headache attributed to past intracranial fungal or other parasitic infection		1
acute headache attributed to whiplash	persistent headache attributed to past ischaemic stroke (cerebral infarction)		1
acute headache attributed to whiplash	persistent headache attributed to past non traumatic acute subdural haemorrhage		1
acute headache attributed to whiplash	persistent headache attributed to past non traumatic intracerebral haemorrhage		1
acute headache attributed to whiplash	persistent headache attributed to past non traumatic intracranial haemorrhage		1
acute headache attributed to whiplash	persistent headache attributed to past non traumatic subarachnoid haemorrhage		1
acute headache attributed to whiplash	persistent headache attributed to past non vascular intracranial disorder		1
acute headache attributed to whiplash	persistent headache attributed to past reversible cerebral vasoconstriction syndrome (rcvs)		1
acute headache attributed to whiplash	persistent headache attributed to past use of or exposure to a substance		1
acute headache attributed to whiplash	persistent headache attributed to traumatic injury to the head		1
acute headache attributed to whiplash	persistent headache attributed to whiplash		1
acute headache attributed to whiplash	persistent headache or facial or neck pain attributed to past cervical carotid or vertebral artery dissection		1
acute headache attributed to whiplash	persistent idiopathic facial pain (pifp)		1
acute headache attributed to whiplash	post dural puncture headache		1
acute headache attributed to whiplash	post electroconvulsive therapy (ect) headache		1
acute headache attributed to whiplash	post endarterectomy headache		1
acute headache attributed to whiplash	post herpetic neuralgia of nervus intermedius		1
acute headache attributed to whiplash	post ictal headache		1
acute headache attributed to whiplash	primary cough headache		1
acute headache attributed to whiplash	primary exercise headache		1
acute headache attributed to whiplash	primary headache associated with sexual activity		1
acute headache attributed to whiplash	primary stabbing headache		1
acute headache attributed to whiplash	probable chronic tension type headache		1
acute headache attributed to whiplash	probable cluster headache		1
acute headache attributed to whiplash	probable cold stimulus headache		1
acute headache attributed to whiplash	probable external compression headache		1
acute headache attributed to whiplash	probable external pressure headache		1
acute headache attributed to whiplash	probable external traction headache		1
acute headache attributed to whiplash	probable frequent episodic tension type headache		1
acute headache attributed to whiplash	probable hemicrania continua		1
acute headache attributed to whiplash	probable hypnic headache		1
acute headache attributed to whiplash	probable infrequent episodic tension type headache		1
acute headache attributed to whiplash	probable migraine with aura		1
acute headache attributed to whiplash	probable migraine without aura		1
acute headache attributed to whiplash	probable new daily persistent headache		1
acute headache attributed to whiplash	probable nummular headache		1
acute headache attributed to whiplash	probable paroxysmal hemicrania		1
acute headache attributed to whiplash	probable primary cough headache		1
acute headache attributed to whiplash	probable primary exercise headache		1
acute headache attributed to whiplash	probable primary headache associated with sexual activity		1
acute headache attributed to whiplash	probable primary stabbing headache		1
acute headache attributed to whiplash	probable short lasting unilateral neuralgiform headache attacks		1
acute headache attributed to whiplash	probable trigeminal autonomic cephalalgia		1
acute headache attributed to whiplash	pure menstrual migraine with aura		1
acute headache attributed to whiplash	pure menstrual migraine without aura		1
acute headache attributed to whiplash	recurrent gastrointestinal disturbance		1
acute headache attributed to whiplash	retinal migraine		1
acute headache attributed to whiplash	secondary glossopharyngeal neuralgia		1
acute headache attributed to whiplash	secondary nervus intermedius neuralgia		1
acute headache attributed to whiplash	secondary trigeminal neuralgia		1
acute headache attributed to whiplash	short lasting unilateral neuralgiform headache attacks		1
acute headache attributed to whiplash	short lasting unilateral neuralgiform headache attacks (alternative criteria)		1
acute headache attributed to whiplash	short lasting unilateral neuralgiform headache attacks with conjunctival injection and tearing (sunct)		1
acute headache attributed to whiplash	short lasting unilateral neuralgiform headache attacks with cranial autonomic symptoms (suna)		1
acute headache attributed to whiplash	sleep apnoea headache		1
acute headache attributed to whiplash	sporadic hemiplegic migraine (shm)		1
acute headache attributed to whiplash	tension type headache (alternative criteria)		1
acute headache attributed to whiplash	tension type headache (tth)		1
acute headache attributed to whiplash	tolosa hunt syndrome		1
acute headache attributed to whiplash	trigeminal autonomic cephalalgias (tacs)		1
acute headache attributed to whiplash	trigeminal neuralgia		1
acute headache attributed to whiplash	trigeminal neuralgia attributed to multiple sclerosis		1
acute headache attributed to whiplash	trigeminal neuralgia attributed to other cause		1
acute headache attributed to whiplash	trigeminal neuralgia attributed to space occupying lesion		1
acute headache attributed to whiplash	trigeminal post herpetic neuralgia		1
acute headache attributed to whiplash	typical aura with headache		1
acute headache attributed to whiplash	typical aura without headache		1
acute headache attributed to whiplash	undifferentiated trigeminal autonomic cephalalgia		1
acute headache attributed to whiplash	vestibular migraine		1
acute headache attributed to whiplash	visual snow		1
acute headache or facial or neck pain attributed to cervical carotid or vertebral artery dissection	acute headache probably attributed to reversible cerebral vasoconstriction syndrome (rcvs)		1
acute headache or facial or neck pain attributed to cervical carotid or vertebral artery dissection	alcohol induced headache		1
acute headache or facial or neck pain attributed to cervical carotid or vertebral artery dissection	alternating hemiplegia of childhood		1
acute headache or facial or neck pain attributed to cervical carotid or vertebral artery dissection	benign paroxysmal torticollis		1
acute headache or facial or neck pain attributed to cervical carotid or vertebral artery dissection	benign paroxysmal vertigo		1
acute headache or facial or neck pain attributed to cervical carotid or vertebral artery dissection	burning mouth syndrome (bms)		1
acute headache or facial or neck pain attributed to cervical carotid or vertebral artery dissection	calcitonin gene related peptide (cgrp) induced headache		1
acute headache or facial or neck pain attributed to cervical carotid or vertebral artery dissection	carbon monoxide (co) induced headache		1
acute headache or facial or neck pain attributed to cervical carotid or vertebral artery dissection	central neuropathic pain		1
acute headache or facial or neck pain attributed to cervical carotid or vertebral artery dissection	central neuropathic pain attributed to multiple sclerosis (ms)		1
acute headache or facial or neck pain attributed to cervical carotid or vertebral artery dissection	central post stroke pain (cpsp)		1
acute headache or facial or neck pain attributed to cervical carotid or vertebral artery dissection	cerebrospinal fluid (csf) fistula headache		1
acute headache or facial or neck pain attributed to cervical carotid or vertebral artery dissection	cervicogenic headache		1
acute headache or facial or neck pain attributed to cervical carotid or vertebral artery dissection	chronic cluster headache		1
acute headache or facial or neck pain attributed to cervical carotid or vertebral artery dissection	chronic headache attributed to bacterial meningitis or meningoencephalitis		1
acute headache or facial or neck pain attributed to cervical carotid or vertebral artery dissection	chronic headache attributed to intracranial fungal or other parasitic infection		1
acute headache or facial or neck pain attributed to cervical carotid or vertebral artery dissection	chronic headache attributed to other systemic infection		1
acute headache or facial or neck pain attributed to cervical carotid or vertebral artery dissection	chronic headache attributed to systemic bacterial infection		1
acute headache or facial or neck pain attributed to cervical carotid or vertebral artery dissection	chronic headache attributed to systemic viral infection		1
acute headache or facial or neck pain attributed to cervical carotid or vertebral artery dissection	chronic migraine (alternative criteria)		1
acute headache or facial or neck pain attributed to cervical carotid or vertebral artery dissection	chronic migraine with continuous pain		1
acute headache or facial or neck pain attributed to cervical carotid or vertebral artery dissection	chronic migraine with pain free periods		1
acute headache or facial or neck pain attributed to cervical carotid or vertebral artery dissection	chronic suna		1
acute headache or facial or neck pain attributed to cervical carotid or vertebral artery dissection	chronic sunct		1
acute headache or facial or neck pain attributed to cervical carotid or vertebral artery dissection	chronic tension type headache		1
acute headache or facial or neck pain attributed to cervical carotid or vertebral artery dissection	chronic tension type headache (alternative criteria)		1
acute headache or facial or neck pain attributed to cervical carotid or vertebral artery dissection	chronic tension type headache associated with pericranial tenderness		1
acute headache or facial or neck pain attributed to cervical carotid or vertebral artery dissection	chronic tension type headache not associated with pericranial tenderness		1
acute headache or facial or neck pain attributed to cervical carotid or vertebral artery dissection	classical glossopharyngeal neuralgia		1
acute headache or facial or neck pain attributed to cervical carotid or vertebral artery dissection	classical nervus intermedius neuralgia		1
acute headache or facial or neck pain attributed to cervical carotid or vertebral artery dissection	classical trigeminal neuralgia		1
acute headache or facial or neck pain attributed to cervical carotid or vertebral artery dissection	classical trigeminal neuralgia purely paroxysmal		1
acute headache or facial or neck pain attributed to cervical carotid or vertebral artery dissection	classical trigeminal neuralgia with concomitant continuous pain		1
acute headache or facial or neck pain attributed to cervical carotid or vertebral artery dissection	cluster headache		1
acute headache or facial or neck pain attributed to cervical carotid or vertebral artery dissection	cluster headache (alternative criteria)		1
acute headache or facial or neck pain attributed to cervical carotid or vertebral artery dissection	cocaine induced headache		1
acute headache or facial or neck pain attributed to cervical carotid or vertebral artery dissection	cold stimulus headache		1
acute headache or facial or neck pain attributed to cervical carotid or vertebral artery dissection	combination analgesic overuse headache		1
acute headache or facial or neck pain attributed to cervical carotid or vertebral artery dissection	complications of migraine		1
acute headache or facial or neck pain attributed to cervical carotid or vertebral artery dissection	cyclical vomiting syndrome		1
acute headache or facial or neck pain attributed to cervical carotid or vertebral artery dissection	delayed alcohol induced headache		1
acute headache or facial or neck pain attributed to cervical carotid or vertebral artery dissection	delayed cgrp induced headache		1
acute headache or facial or neck pain attributed to cervical carotid or vertebral artery dissection	delayed histamine induced headache		1
acute headache or facial or neck pain attributed to cervical carotid or vertebral artery dissection	delayed no donor induced headache		1
acute headache or facial or neck pain attributed to cervical carotid or vertebral artery dissection	delayed onset acute headache attributed to mild traumatic injury to the head		1
acute headache or facial or neck pain attributed to cervical carotid or vertebral artery dissection	delayed onset acute headache attributed to moderate or severe traumatic injury to the head		1
acute headache or facial or neck pain attributed to cervical carotid or vertebral artery dissection	delayed onset persistent headache attributed to mild traumatic injury to the head		1
acute headache or facial or neck pain attributed to cervical carotid or vertebral artery dissection	delayed onset persistent headache attributed to moderate or severe traumatic injury to the head		1
acute headache or facial or neck pain attributed to cervical carotid or vertebral artery dissection	epicrania fugax		1
acute headache or facial or neck pain attributed to cervical carotid or vertebral artery dissection	episodic cluster headache		1
acute headache or facial or neck pain attributed to cervical carotid or vertebral artery dissection	episodic paroxysmal hemicrania		1
acute headache or facial or neck pain attributed to cervical carotid or vertebral artery dissection	episodic suna		1
acute headache or facial or neck pain attributed to cervical carotid or vertebral artery dissection	episodic sunct		1
acute headache or facial or neck pain attributed to cervical carotid or vertebral artery dissection	episodic syndromes that may be associated with migraine		1
acute headache or facial or neck pain attributed to cervical carotid or vertebral artery dissection	ergotamine overuse headache		1
acute headache or facial or neck pain attributed to cervical carotid or vertebral artery dissection	external pressure headache		1
acute headache or facial or neck pain attributed to cervical carotid or vertebral artery dissection	external traction headache		1
acute headache or facial or neck pain attributed to cervical carotid or vertebral artery dissection	familial hemiplegic migraine (fhm)		1
acute headache or facial or neck pain attributed to cervical carotid or vertebral artery dissection	familial hemiplegic migraine other loci		1
acute headache or facial or neck pain attributed to cervical carotid or vertebral artery dissection	familial hemiplegic migraine type 1 (fhm1)		1
acute headache or facial or neck pain attributed to cervical carotid or vertebral artery dissection	familial hemiplegic migraine type 2 (fhm2)		1
acute headache or facial or neck pain attributed to cervical carotid or vertebral artery dissection	familial hemiplegic migraine type 3 (fhm3)		1
acute headache or facial or neck pain attributed to cervical carotid or vertebral artery dissection	frequent episodic tension type headache		1
acute headache or facial or neck pain attributed to cervical carotid or vertebral artery dissection	frequent episodic tension type headache (alternative criteria)		1
acute headache or facial or neck pain attributed to cervical carotid or vertebral artery dissection	frequent episodic tension type headache associated with pericranial tenderness		1
acute headache or facial or neck pain attributed to cervical carotid or vertebral artery dissection	frequent episodic tension type headache not associated with pericranial tenderness		1
acute headache or facial or neck pain attributed to cervical carotid or vertebral artery dissection	glossopharyngeal neuralgia		1
acute headache or facial or neck pain attributed to cervical carotid or vertebral artery dissection	head and/or neck pain attributed to orthostatic (postural) hypotension		1
acute headache or facial or neck pain attributed to cervical carotid or vertebral artery dissection	head or facial pain attributed to inflammation of the stylohyoid ligament		1
acute headache or facial or neck pain attributed to cervical carotid or vertebral artery dissection	headache and/or migraine like aura attributed to chronic intracranial vasculopathy		1
acute headache or facial or neck pain attributed to cervical carotid or vertebral artery dissection	headache attributed to a substance or its withdrawal		1
acute headache or facial or neck pain attributed to cervical carotid or vertebral artery dissection	headache attributed to acute angle closure glaucoma		1
acute headache or facial or neck pain attributed to cervical carotid or vertebral artery dissection	headache attributed to acute rhinosinusitis		1
acute headache or facial or neck pain attributed to cervical carotid or vertebral artery dissection	headache attributed to aeroplane travel		1
acute headache or facial or neck pain attributed to cervical carotid or vertebral artery dissection	headache attributed to arterial hypertension		1
acute headache or facial or neck pain attributed to cervical carotid or vertebral artery dissection	headache attributed to arteritis		1
acute headache or facial or neck pain attributed to cervical carotid or vertebral artery dissection	headache attributed to aseptic (non infectious) meningitis		1
acute headache or facial or neck pain attributed to cervical carotid or vertebral artery dissection	headache attributed to autonomic dysreflexia		1
acute headache or facial or neck pain attributed to cervical carotid or vertebral artery dissection	headache attributed to bacterial meningitis or meningoencephalitis		1
acute headache or facial or neck pain attributed to cervical carotid or vertebral artery dissection	headache attributed to carcinomatous meningitis		1
acute headache or facial or neck pain attributed to cervical carotid or vertebral artery dissection	headache attributed to carotid or vertebral angioplasty or stenting		1
acute headache or facial or neck pain attributed to cervical carotid or vertebral artery dissection	headache attributed to cerebral ischaemic event		1
acute headache or facial or neck pain attributed to cervical carotid or vertebral artery dissection	headache attributed to cervical carotid or vertebral artery disorder		1
acute headache or facial or neck pain attributed to cervical carotid or vertebral artery dissection	headache attributed to cervical myofascial pain		1
acute headache or facial or neck pain attributed to cervical carotid or vertebral artery dissection	headache attributed to chronic or recurring rhinosinusitis		1
acute headache or facial or neck pain attributed to cervical carotid or vertebral artery dissection	headache attributed to colloid cyst of the third ventricle		1
acute headache or facial or neck pain attributed to cervical carotid or vertebral artery dissection	headache attributed to cranial and/or cervical vascular disorder		1
acute headache or facial or neck pain attributed to cervical carotid or vertebral artery dissection	headache attributed to cranial venous disorder		1
acute headache or facial or neck pain attributed to cervical carotid or vertebral artery dissection	headache attributed to cranial venous sinus stenting		1
acute headache or facial or neck pain attributed to cervical carotid or vertebral artery dissection	headache attributed to craniocervical dystonia		1
acute headache or facial or neck pain attributed to cervical carotid or vertebral artery dissection	headache attributed to depressive disorder		1
acute headache or facial or neck pain attributed to cervical carotid or vertebral artery dissection	headache attributed to disorder of cranial bone		1
acute headache or facial or neck pain attributed to cervical carotid or vertebral artery dissection	headache attributed to disorder of homoeostasis		1
acute headache or facial or neck pain attributed to cervical carotid or vertebral artery dissection	headache attributed to disorder of the ears		1
acute headache or facial or neck pain attributed to cervical carotid or vertebral artery dissection	headache attributed to disorder of the eyes		1
acute headache or facial or neck pain attributed to cervical carotid or vertebral artery dissection	headache attributed to disorder of the nasal mucosa turbinates or septum		1
acute headache or facial or neck pain attributed to cervical carotid or vertebral artery dissection	headache attributed to disorder of the neck		1
acute headache or facial or neck pain attributed to cervical carotid or vertebral artery dissection	headache attributed to disorder of the nose or paranasal sinuses		1
acute headache or facial or neck pain attributed to cervical carotid or vertebral artery dissection	headache attributed to disorder of the teeth		1
acute headache or facial or neck pain attributed to cervical carotid or vertebral artery dissection	headache attributed to dural arteriovenous fistula (davf)		1
acute headache or facial or neck pain attributed to cervical carotid or vertebral artery dissection	headache attributed to epileptic seizure		1
acute headache or facial or neck pain attributed to cervical carotid or vertebral artery dissection	headache attributed to exogenous acute pressor agent		1
acute headache or facial or neck pain attributed to cervical carotid or vertebral artery dissection	headache attributed to external application of a cold stimulus		1
acute headache or facial or neck pain attributed to cervical carotid or vertebral artery dissection	headache attributed to generalized anxiety disorder		1
acute headache or facial or neck pain attributed to cervical carotid or vertebral artery dissection	headache attributed to giant cell arteritis (gca)		1
acute headache or facial or neck pain attributed to cervical carotid or vertebral artery dissection	headache attributed to heterophoria or heterotropia		1
acute headache or facial or neck pain attributed to cervical carotid or vertebral artery dissection	headache attributed to hypertensive crisis without hypertensive encephalopathy		1
acute headache or facial or neck pain attributed to cervical carotid or vertebral artery dissection	headache attributed to hypertensive encephalopathy		1
acute headache or facial or neck pain attributed to cervical carotid or vertebral artery dissection	headache attributed to hypoxia and/or hypercapnia		1
acute headache or facial or neck pain attributed to cervical carotid or vertebral artery dissection	headache attributed to increased cerebrospinal fluid (csf) pressure		1
acute headache or facial or neck pain attributed to cervical carotid or vertebral artery dissection	headache attributed to infection		1
acute headache or facial or neck pain attributed to cervical carotid or vertebral artery dissection	headache attributed to intracranial artery dissection		1
acute headache or facial or neck pain attributed to cervical carotid or vertebral artery dissection	headache attributed to intracranial fungal or other parasitic infection		1
acute headache or facial or neck pain attributed to cervical carotid or vertebral artery dissection	headache attributed to intracranial hypertension secondary to chromosomal disorder		1
acute headache or facial or neck pain attributed to cervical carotid or vertebral artery dissection	headache attributed to intracranial hypertension secondary to hydrocephalus		1
acute headache or facial or neck pain attributed to cervical carotid or vertebral artery dissection	headache attributed to intracranial infection		1
acute headache or facial or neck pain attributed to cervical carotid or vertebral artery dissection	headache attributed to intracranial neoplasia		1
acute headache or facial or neck pain attributed to cervical carotid or vertebral artery dissection	headache attributed to intracranial neoplasm		1
acute headache or facial or neck pain attributed to cervical carotid or vertebral artery dissection	headache attributed to intrathecal injection		1
acute headache or facial or neck pain attributed to cervical carotid or vertebral artery dissection	headache attributed to ischaemic ocular motor nerve palsy		1
acute headache or facial or neck pain attributed to cervical carotid or vertebral artery dissection	headache attributed to ischaemic stroke (cerebral infarction)		1
acute headache or facial or neck pain attributed to cervical carotid or vertebral artery dissection	headache attributed to localized brain infection		1
acute headache or facial or neck pain attributed to cervical carotid or vertebral artery dissection	headache attributed to low cerebrospinal fluid (csf) pressure		1
acute headache or facial or neck pain attributed to cervical carotid or vertebral artery dissection	headache attributed to lymphocytic hypophysitis		1
acute headache or facial or neck pain attributed to cervical carotid or vertebral artery dissection	headache attributed to neurosarcoidosis		1
acute headache or facial or neck pain attributed to cervical carotid or vertebral artery dissection	headache attributed to non infectious inflammatory intracranial disease		1
acute headache or facial or neck pain attributed to cervical carotid or vertebral artery dissection	headache attributed to non traumatic intracranial haemorrhage		1
acute headache or facial or neck pain attributed to cervical carotid or vertebral artery dissection	headache attributed to non vascular intracranial disorder		1
acute headache or facial or neck pain attributed to cervical carotid or vertebral artery dissection	headache attributed to occasional use of non headache medication		1
acute headache or facial or neck pain attributed to cervical carotid or vertebral artery dissection	headache attributed to ocular inflammatory disorder		1
acute headache or facial or neck pain attributed to cervical carotid or vertebral artery dissection	headache attributed to other acute intracranial arterial disorder		1
acute headache or facial or neck pain attributed to cervical carotid or vertebral artery dissection	headache attributed to other disorder of homeostasis		1
acute headache or facial or neck pain attributed to cervical carotid or vertebral artery dissection	headache attributed to other disorder of homoeostasis		1
acute headache or facial or neck pain attributed to cervical carotid or vertebral artery dissection	headache attributed to other metabolic or systemic disorder		1
acute headache or facial or neck pain attributed to cervical carotid or vertebral artery dissection	headache attributed to other non infectious inflammatory intracranial disease		1
acute headache or facial or neck pain attributed to cervical carotid or vertebral artery dissection	headache attributed to other non vascular intracranial disorder		1
acute headache or facial or neck pain attributed to cervical carotid or vertebral artery dissection	headache attributed to other systemic infection		1
acute headache or facial or neck pain attributed to cervical carotid or vertebral artery dissection	headache attributed to panic disorder		1
acute headache or facial or neck pain attributed to cervical carotid or vertebral artery dissection	headache attributed to phaeochromocytoma		1
acute headache or facial or neck pain attributed to cervical carotid or vertebral artery dissection	headache attributed to pituitary apoplexy		1
acute headache or facial or neck pain attributed to cervical carotid or vertebral artery dissection	headache attributed to post traumatic stress disorder (ptsd)		1
acute headache or facial or neck pain attributed to cervical carotid or vertebral artery dissection	headache attributed to pre eclampsia or eclampsia		1
acute headache or facial or neck pain attributed to cervical carotid or vertebral artery dissection	headache attributed to primary angiitis of the central nervous system (pacns)		1
acute headache or facial or neck pain attributed to cervical carotid or vertebral artery dissection	headache attributed to psychiatric disorder		1
acute headache or facial or neck pain attributed to cervical carotid or vertebral artery dissection	headache attributed to psychotic disorder		1
acute headache or facial or neck pain attributed to cervical carotid or vertebral artery dissection	headache attributed to radiosurgery of the brain		1
acute headache or facial or neck pain attributed to cervical carotid or vertebral artery dissection	headache attributed to refractive error		1
acute headache or facial or neck pain attributed to cervical carotid or vertebral artery dissection	headache attributed to retropharyngeal tendonitis		1
acute headache or facial or neck pain attributed to cervical carotid or vertebral artery dissection	headache attributed to reversible cerebral vasoconstriction syndrome (rcvs)		1
acute headache or facial or neck pain attributed to cervical carotid or vertebral artery dissection	headache attributed to secondary angiitis of the central nervous system (sacns)		1
acute headache or facial or neck pain attributed to cervical carotid or vertebral artery dissection	headache attributed to separation anxiety disorder		1
acute headache or facial or neck pain attributed to cervical carotid or vertebral artery dissection	headache attributed to social anxiety disorder (social phobia)		1
acute headache or facial or neck pain attributed to cervical carotid or vertebral artery dissection	headache attributed to somatization disorder		1
acute headache or facial or neck pain attributed to cervical carotid or vertebral artery dissection	headache attributed to specific phobia		1
acute headache or facial or neck pain attributed to cervical carotid or vertebral artery dissection	headache attributed to spontaneous intracranial hypotension		1
acute headache or facial or neck pain attributed to cervical carotid or vertebral artery dissection	headache attributed to substance withdrawal		1
acute headache or facial or neck pain attributed to cervical carotid or vertebral artery dissection	headache attributed to syndrome of retinal vasculopathy with cerebral leukoencephalopathy and systemic manifestations (rvclsm)		1
acute headache or facial or neck pain attributed to cervical carotid or vertebral artery dissection	headache attributed to systemic bacterial infection		1
acute headache or facial or neck pain attributed to cervical carotid or vertebral artery dissection	headache attributed to systemic infection		1
acute headache or facial or neck pain attributed to cervical carotid or vertebral artery dissection	headache attributed to systemic viral infection		1
acute headache or facial or neck pain attributed to cervical carotid or vertebral artery dissection	headache attributed to temporomandibular disorder (tmd)		1
acute headache or facial or neck pain attributed to cervical carotid or vertebral artery dissection	headache attributed to trauma or injury to the head and/or neck		1
acute headache or facial or neck pain attributed to cervical carotid or vertebral artery dissection	headache attributed to travel in space		1
acute headache or facial or neck pain attributed to cervical carotid or vertebral artery dissection	headache attributed to unruptured saccular aneurysm		1
acute headache or facial or neck pain attributed to cervical carotid or vertebral artery dissection	headache attributed to unruptured vascular malformation		1
acute headache or facial or neck pain attributed to cervical carotid or vertebral artery dissection	headache attributed to upper cervical radiculopathy		1
acute headache or facial or neck pain attributed to cervical carotid or vertebral artery dissection	headache attributed to use of or exposure to a substance		1
acute headache or facial or neck pain attributed to cervical carotid or vertebral artery dissection	headache attributed to use of or exposure to other substance		1
acute headache or facial or neck pain attributed to cervical carotid or vertebral artery dissection	headache attributed to viral encephalitis		1
acute headache or facial or neck pain attributed to cervical carotid or vertebral artery dissection	headache attributed to viral meningitis		1
acute headache or facial or neck pain attributed to cervical carotid or vertebral artery dissection	headache attributed to viral meningitis or encephalitis		1
acute headache or facial or neck pain attributed to cervical carotid or vertebral artery dissection	headache attributed to withdrawal from chronic use of other substance		1
acute headache or facial or neck pain attributed to cervical carotid or vertebral artery dissection	headache not elsewhere classified		1
acute headache or facial or neck pain attributed to cervical carotid or vertebral artery dissection	headache or facial or neck pain attributed to cervical carotid or vertebral artery dissection		1
acute headache or facial or neck pain attributed to cervical carotid or vertebral artery dissection	headache or facial pain attributed to disorder of the cranium neck eyes ears nose sinuses teeth mouth or other facial or cervical structure		1
acute headache or facial or neck pain attributed to cervical carotid or vertebral artery dissection	headache or facial pain attributed to other disorder of cranium neck eyes ears nose sinuses teeth mouth or other facial or cervical structure		1
acute headache or facial or neck pain attributed to cervical carotid or vertebral artery dissection	headache probably attributed to external application of a cold stimulus		1
acute headache or facial or neck pain attributed to cervical carotid or vertebral artery dissection	headache probably attributed to ingestion or inhalation of a cold stimulus		1
acute headache or facial or neck pain attributed to cervical carotid or vertebral artery dissection	headache unspecified		1
acute headache or facial or neck pain attributed to cervical carotid or vertebral artery dissection	hemicrania continua		1
acute headache or facial or neck pain attributed to cervical carotid or vertebral artery dissection	hemicrania continua (alternative criteria)		1
acute headache or facial or neck pain attributed to cervical carotid or vertebral artery dissection	hemicrania continua remitting subtype		1
acute headache or facial or neck pain attributed to cervical carotid or vertebral artery dissection	hemicrania continua unremitting subtype		1
acute headache or facial or neck pain attributed to cervical carotid or vertebral artery dissection	hemiplegic migraine		1
acute headache or facial or neck pain attributed to cervical carotid or vertebral artery dissection	high altitude headache		1
acute headache or facial or neck pain attributed to cervical carotid or vertebral artery dissection	histamine induced headache		1
acute headache or facial or neck pain attributed to cervical carotid or vertebral artery dissection	hypnic headache		1
acute headache or facial or neck pain attributed to cervical carotid or vertebral artery dissection	ictal epileptic headache		1
acute headache or facial or neck pain attributed to cervical carotid or vertebral artery dissection	idiopathic glossopharyngeal neuralgia		1
acute headache or facial or neck pain attributed to cervical carotid or vertebral artery dissection	idiopathic nervus intermedius neuralgia		1
acute headache or facial or neck pain attributed to cervical carotid or vertebral artery dissection	idiopathic painful glossopharyngeal neuropathy		1
acute headache or facial or neck pain attributed to cervical carotid or vertebral artery dissection	idiopathic painful nervus intermedius neuropathy		1
acute headache or facial or neck pain attributed to cervical carotid or vertebral artery dissection	idiopathic painful trigeminal neuropathy		1
acute headache or facial or neck pain attributed to cervical carotid or vertebral artery dissection	idiopathic trigeminal neuralgia		1
acute headache or facial or neck pain attributed to cervical carotid or vertebral artery dissection	idiopathic trigeminal neuralgia with concomitant continuous pain		1
acute headache or facial or neck pain attributed to cervical carotid or vertebral artery dissection	immediate alcohol induced headache		1
acute headache or facial or neck pain attributed to cervical carotid or vertebral artery dissection	immediate cgrp induced headache		1
acute headache or facial or neck pain attributed to cervical carotid or vertebral artery dissection	immediate histamine induced headache		1
acute headache or facial or neck pain attributed to cervical carotid or vertebral artery dissection	immediate no donor induced headache		1
acute headache or facial or neck pain attributed to cervical carotid or vertebral artery dissection	infantile colic		1
acute headache or facial or neck pain attributed to cervical carotid or vertebral artery dissection	infrequent episodic tension type headache		1
acute headache or facial or neck pain attributed to cervical carotid or vertebral artery dissection	infrequent episodic tension type headache (alternative criteria)		1
acute headache or facial or neck pain attributed to cervical carotid or vertebral artery dissection	infrequent episodic tension type headache associated with pericranial tenderness		1
acute headache or facial or neck pain attributed to cervical carotid or vertebral artery dissection	infrequent episodic tension type headache not associated with pericranial tenderness		1
acute headache or facial or neck pain attributed to cervical carotid or vertebral artery dissection	medication overuse headache (moh)		1
acute headache or facial or neck pain attributed to cervical carotid or vertebral artery dissection	medication overuse headache attributed to multiple drug classes not individually overused		1
acute headache or facial or neck pain attributed to cervical carotid or vertebral artery dissection	medication overuse headache attributed to other medication		1
acute headache or facial or neck pain attributed to cervical carotid or vertebral artery dissection	medication overuse headache attributed to unspecified or unverified overuse of multiple drug classes		1
acute headache or facial or neck pain attributed to cervical carotid or vertebral artery dissection	menstrually related migraine with aura		1
acute headache or facial or neck pain attributed to cervical carotid or vertebral artery dissection	menstrually related migraine without aura		1
acute headache or facial or neck pain attributed to cervical carotid or vertebral artery dissection	migraine		1
acute headache or facial or neck pain attributed to cervical carotid or vertebral artery dissection	migraine aura status		1
acute headache or facial or neck pain attributed to cervical carotid or vertebral artery dissection	migraine like aura attributed to cerebral amyloid angiopathy (caa)		1
acute headache or facial or neck pain attributed to cervical carotid or vertebral artery dissection	migraine with aura		1
acute headache or facial or neck pain attributed to cervical carotid or vertebral artery dissection	migraine with brainstem aura		1
acute headache or facial or neck pain attributed to cervical carotid or vertebral artery dissection	migraine with typical aura		1
acute headache or facial or neck pain attributed to cervical carotid or vertebral artery dissection	migraine without aura		1
acute headache or facial or neck pain attributed to cervical carotid or vertebral artery dissection	migrainous infarction		1
acute headache or facial or neck pain attributed to cervical carotid or vertebral artery dissection	neck tongue syndrome		1
acute headache or facial or neck pain attributed to cervical carotid or vertebral artery dissection	nervus intermedius neuralgia		1
acute headache or facial or neck pain attributed to cervical carotid or vertebral artery dissection	nitric oxide (no) donor induced headache		1
acute headache or facial or neck pain attributed to cervical carotid or vertebral artery dissection	non menstrual migraine with aura		1
acute headache or facial or neck pain attributed to cervical carotid or vertebral artery dissection	non menstrual migraine without aura		1
acute headache or facial or neck pain attributed to cervical carotid or vertebral artery dissection	non opioid analgesic overuse headache		1
acute headache or facial or neck pain attributed to cervical carotid or vertebral artery dissection	non steroidal anti inflammatory drug (nsaid) overuse headache		1
acute headache or facial or neck pain attributed to cervical carotid or vertebral artery dissection	nummular headache		1
acute headache or facial or neck pain attributed to cervical carotid or vertebral artery dissection	occipital neuralgia		1
acute headache or facial or neck pain attributed to cervical carotid or vertebral artery dissection	opioid overuse headache		1
acute headache or facial or neck pain attributed to cervical carotid or vertebral artery dissection	opioid withdrawal headache		1
acute headache or facial or neck pain attributed to cervical carotid or vertebral artery dissection	other headache disorders		1
acute headache or facial or neck pain attributed to cervical carotid or vertebral artery dissection	other non opioid analgesic overuse headache		1
acute headache or facial or neck pain attributed to cervical carotid or vertebral artery dissection	other primary headache disorders		1
acute headache or facial or neck pain attributed to cervical carotid or vertebral artery dissection	pain attributed to a lesion or disease of nervus intermedius		1
acute headache or facial or neck pain attributed to cervical carotid or vertebral artery dissection	pain attributed to a lesion or disease of the glossopharyngeal nerve		1
acute headache or facial or neck pain attributed to cervical carotid or vertebral artery dissection	pain attributed to a lesion or disease of the trigeminal nerve		1
acute headache or facial or neck pain attributed to cervical carotid or vertebral artery dissection	painful glossopharyngeal neuropathy		1
acute headache or facial or neck pain attributed to cervical carotid or vertebral artery dissection	painful glossopharyngeal neuropathy attributed to a known cause		1
acute headache or facial or neck pain attributed to cervical carotid or vertebral artery dissection	painful lesions of the cranial nerves and other facial pain		1
acute headache or facial or neck pain attributed to cervical carotid or vertebral artery dissection	painful nervus intermedius neuropathy		1
acute headache or facial or neck pain attributed to cervical carotid or vertebral artery dissection	painful nervus intermedius neuropathy attributed to herpes zoster		1
acute headache or facial or neck pain attributed to cervical carotid or vertebral artery dissection	painful nervus intermedius neuropathy attributed to other disorder		1
acute headache or facial or neck pain attributed to cervical carotid or vertebral artery dissection	painful optic neuritis		1
acute headache or facial or neck pain attributed to cervical carotid or vertebral artery dissection	painful post traumatic trigeminal neuropathy		1
acute headache or facial or neck pain attributed to cervical carotid or vertebral artery dissection	painful trigeminal neuropathy		1
acute headache or facial or neck pain attributed to cervical carotid or vertebral artery dissection	painful trigeminal neuropathy attributed to herpes zoster		1
acute headache or facial or neck pain attributed to cervical carotid or vertebral artery dissection	painful trigeminal neuropathy attributed to other disorder		1
acute headache or facial or neck pain attributed to cervical carotid or vertebral artery dissection	paracetamol (acetaminophen) overuse headache		1
acute headache or facial or neck pain attributed to cervical carotid or vertebral artery dissection	paratrigeminal oculosympathetic (raeder s) syndrome		1
acute headache or facial or neck pain attributed to cervical carotid or vertebral artery dissection	paroxysmal hemicrania		1
acute headache or facial or neck pain attributed to cervical carotid or vertebral artery dissection	paroxysmal hemicrania (alternative criteria)		1
acute headache or facial or neck pain attributed to cervical carotid or vertebral artery dissection	persistent aura without infarction		1
acute headache or facial or neck pain attributed to cervical carotid or vertebral artery dissection	persistent headache attributed to mild traumatic injury to the head		1
acute headache or facial or neck pain attributed to cervical carotid or vertebral artery dissection	persistent headache attributed to other trauma or injury to the head and/or neck		1
acute headache or facial or neck pain attributed to cervical carotid or vertebral artery dissection	persistent headache attributed to past bacterial meningitis or meningoencephalitis		1
acute headache or facial or neck pain attributed to cervical carotid or vertebral artery dissection	persistent headache attributed to past cranial and/or cervical vascular disorder		1
acute headache or facial or neck pain attributed to cervical carotid or vertebral artery dissection	persistent headache attributed to past disorder of homoeostasis		1
acute headache or facial or neck pain attributed to cervical carotid or vertebral artery dissection	persistent headache attributed to past intracranial fungal or other parasitic infection		1
acute headache or facial or neck pain attributed to cervical carotid or vertebral artery dissection	persistent headache attributed to past ischaemic stroke (cerebral infarction)		1
acute headache or facial or neck pain attributed to cervical carotid or vertebral artery dissection	persistent headache attributed to past non traumatic acute subdural haemorrhage		1
acute headache or facial or neck pain attributed to cervical carotid or vertebral artery dissection	persistent headache attributed to past non traumatic intracerebral haemorrhage		1
acute headache or facial or neck pain attributed to cervical carotid or vertebral artery dissection	persistent headache attributed to past non traumatic intracranial haemorrhage		1
acute headache or facial or neck pain attributed to cervical carotid or vertebral artery dissection	persistent headache attributed to past non traumatic subarachnoid haemorrhage		1
acute headache or facial or neck pain attributed to cervical carotid or vertebral artery dissection	persistent headache attributed to past non vascular intracranial disorder		1
acute headache or facial or neck pain attributed to cervical carotid or vertebral artery dissection	persistent headache attributed to past reversible cerebral vasoconstriction syndrome (rcvs)		1
acute headache or facial or neck pain attributed to cervical carotid or vertebral artery dissection	persistent headache attributed to past use of or exposure to a substance		1
acute headache or facial or neck pain attributed to cervical carotid or vertebral artery dissection	persistent headache attributed to traumatic injury to the head		1
acute headache or facial or neck pain attributed to cervical carotid or vertebral artery dissection	persistent headache attributed to whiplash		1
acute headache or facial or neck pain attributed to cervical carotid or vertebral artery dissection	persistent headache or facial or neck pain attributed to past cervical carotid or vertebral artery dissection		1
acute headache or facial or neck pain attributed to cervical carotid or vertebral artery dissection	persistent idiopathic facial pain (pifp)		1
acute headache or facial or neck pain attributed to cervical carotid or vertebral artery dissection	post dural puncture headache		1
acute headache or facial or neck pain attributed to cervical carotid or vertebral artery dissection	post electroconvulsive therapy (ect) headache		1
acute headache or facial or neck pain attributed to cervical carotid or vertebral artery dissection	post endarterectomy headache		1
acute headache or facial or neck pain attributed to cervical carotid or vertebral artery dissection	post herpetic neuralgia of nervus intermedius		1
acute headache or facial or neck pain attributed to cervical carotid or vertebral artery dissection	post ictal headache		1
acute headache or facial or neck pain attributed to cervical carotid or vertebral artery dissection	primary cough headache		1
acute headache or facial or neck pain attributed to cervical carotid or vertebral artery dissection	primary exercise headache		1
acute headache or facial or neck pain attributed to cervical carotid or vertebral artery dissection	primary headache associated with sexual activity		1
acute headache or facial or neck pain attributed to cervical carotid or vertebral artery dissection	primary stabbing headache		1
acute headache or facial or neck pain attributed to cervical carotid or vertebral artery dissection	probable chronic tension type headache		1
acute headache or facial or neck pain attributed to cervical carotid or vertebral artery dissection	probable cluster headache		1
acute headache or facial or neck pain attributed to cervical carotid or vertebral artery dissection	probable cold stimulus headache		1
acute headache or facial or neck pain attributed to cervical carotid or vertebral artery dissection	probable external compression headache		1
acute headache or facial or neck pain attributed to cervical carotid or vertebral artery dissection	probable external pressure headache		1
acute headache or facial or neck pain attributed to cervical carotid or vertebral artery dissection	probable external traction headache		1
acute headache or facial or neck pain attributed to cervical carotid or vertebral artery dissection	probable frequent episodic tension type headache		1
acute headache or facial or neck pain attributed to cervical carotid or vertebral artery dissection	probable hemicrania continua		1
acute headache or facial or neck pain attributed to cervical carotid or vertebral artery dissection	probable hypnic headache		1
acute headache or facial or neck pain attributed to cervical carotid or vertebral artery dissection	probable infrequent episodic tension type headache		1
acute headache or facial or neck pain attributed to cervical carotid or vertebral artery dissection	probable migraine with aura		1
acute headache or facial or neck pain attributed to cervical carotid or vertebral artery dissection	probable migraine without aura		1
acute headache or facial or neck pain attributed to cervical carotid or vertebral artery dissection	probable new daily persistent headache		1
acute headache or facial or neck pain attributed to cervical carotid or vertebral artery dissection	probable nummular headache		1
acute headache or facial or neck pain attributed to cervical carotid or vertebral artery dissection	probable paroxysmal hemicrania		1
acute headache or facial or neck pain attributed to cervical carotid or vertebral artery dissection	probable primary cough headache		1
acute headache or facial or neck pain attributed to cervical carotid or vertebral artery dissection	probable primary exercise headache		1
acute headache or facial or neck pain attributed to cervical carotid or vertebral artery dissection	probable primary headache associated with sexual activity		1
acute headache or facial or neck pain attributed to cervical carotid or vertebral artery dissection	probable primary stabbing headache		1
acute headache or facial or neck pain attributed to cervical carotid or vertebral artery dissection	probable short lasting unilateral neuralgiform headache attacks		1
acute headache or facial or neck pain attributed to cervical carotid or vertebral artery dissection	probable trigeminal autonomic cephalalgia		1
acute headache or facial or neck pain attributed to cervical carotid or vertebral artery dissection	pure menstrual migraine with aura		1
acute headache or facial or neck pain attributed to cervical carotid or vertebral artery dissection	pure menstrual migraine without aura		1
acute headache or facial or neck pain attributed to cervical carotid or vertebral artery dissection	recurrent gastrointestinal disturbance		1
acute headache or facial or neck pain attributed to cervical carotid or vertebral artery dissection	retinal migraine		1
acute headache or facial or neck pain attributed to cervical carotid or vertebral artery dissection	secondary glossopharyngeal neuralgia		1
acute headache or facial or neck pain attributed to cervical carotid or vertebral artery dissection	secondary nervus intermedius neuralgia		1
acute headache or facial or neck pain attributed to cervical carotid or vertebral artery dissection	secondary trigeminal neuralgia		1
acute headache or facial or neck pain attributed to cervical carotid or vertebral artery dissection	short lasting unilateral neuralgiform headache attacks		1
acute headache or facial or neck pain attributed to cervical carotid or vertebral artery dissection	short lasting unilateral neuralgiform headache attacks (alternative criteria)		1
acute headache or facial or neck pain attributed to cervical carotid or vertebral artery dissection	short lasting unilateral neuralgiform headache attacks with conjunctival injection and tearing (sunct)		1
acute headache or facial or neck pain attributed to cervical carotid or vertebral artery dissection	short lasting unilateral neuralgiform headache attacks with cranial autonomic symptoms (suna)		1
acute headache or facial or neck pain attributed to cervical carotid or vertebral artery dissection	sleep apnoea headache		1
acute headache or facial or neck pain attributed to cervical carotid or vertebral artery dissection	sporadic hemiplegic migraine (shm)		1
acute headache or facial or neck pain attributed to cervical carotid or vertebral artery dissection	tension type headache (alternative criteria)		1
acute headache or facial or neck pain attributed to cervical carotid or vertebral artery dissection	tension type headache (tth)		1
acute headache or facial or neck pain attributed to cervical carotid or vertebral artery dissection	tolosa hunt syndrome		1
acute headache or facial or neck pain attributed to cervical carotid or vertebral artery dissection	trigeminal autonomic cephalalgias (tacs)		1
acute headache or facial or neck pain attributed to cervical carotid or vertebral artery dissection	trigeminal neuralgia		1
acute headache or facial or neck pain attributed to cervical carotid or vertebral artery dissection	trigeminal neuralgia attributed to multiple sclerosis		1
acute headache or facial or neck pain attributed to cervical carotid or vertebral artery dissection	trigeminal neuralgia attributed to other cause		1
acute headache or facial or neck pain attributed to cervical carotid or vertebral artery dissection	trigeminal neuralgia attributed to space occupying lesion		1
acute headache or facial or neck pain attributed to cervical carotid or vertebral artery dissection	trigeminal post herpetic neuralgia		1
acute headache or facial or neck pain attributed to cervical carotid or vertebral artery dissection	typical aura with headache		1
acute headache or facial or neck pain attributed to cervical carotid or vertebral artery dissection	typical aura without headache		1
acute headache or facial or neck pain attributed to cervical carotid or vertebral artery dissection	undifferentiated trigeminal autonomic cephalalgia		1
acute headache or facial or neck pain attributed to cervical carotid or vertebral artery dissection	vestibular migraine		1
acute headache or facial or neck pain attributed to cervical carotid or vertebral artery dissection	visual snow		1
acute headache probably attributed to reversible cerebral vasoconstriction syndrome (rcvs)	alcohol induced headache		1
acute headache probably attributed to reversible cerebral vasoconstriction syndrome (rcvs)	alternating hemiplegia of childhood		1
acute headache probably attributed to reversible cerebral vasoconstriction syndrome (rcvs)	benign paroxysmal torticollis		1
acute headache probably attributed to reversible cerebral vasoconstriction syndrome (rcvs)	benign paroxysmal vertigo		1
acute headache probably attributed to reversible cerebral vasoconstriction syndrome (rcvs)	burning mouth syndrome (bms)		1
acute headache probably attributed to reversible cerebral vasoconstriction syndrome (rcvs)	calcitonin gene related peptide (cgrp) induced headache		1
acute headache probably attributed to reversible cerebral vasoconstriction syndrome (rcvs)	carbon monoxide (co) induced headache		1
acute headache probably attributed to reversible cerebral vasoconstriction syndrome (rcvs)	central neuropathic pain		1
acute headache probably attributed to reversible cerebral vasoconstriction syndrome (rcvs)	central neuropathic pain attributed to multiple sclerosis (ms)		1
acute headache probably attributed to reversible cerebral vasoconstriction syndrome (rcvs)	central post stroke pain (cpsp)		1
acute headache probably attributed to reversible cerebral vasoconstriction syndrome (rcvs)	cerebrospinal fluid (csf) fistula headache		1
acute headache probably attributed to reversible cerebral vasoconstriction syndrome (rcvs)	cervicogenic headache		1
acute headache probably attributed to reversible cerebral vasoconstriction syndrome (rcvs)	chronic cluster headache		1
acute headache probably attributed to reversible cerebral vasoconstriction syndrome (rcvs)	chronic headache attributed to bacterial meningitis or meningoencephalitis		1
acute headache probably attributed to reversible cerebral vasoconstriction syndrome (rcvs)	chronic headache attributed to intracranial fungal or other parasitic infection		1
acute headache probably attributed to reversible cerebral vasoconstriction syndrome (rcvs)	chronic headache attributed to other systemic infection		1
acute headache probably attributed to reversible cerebral vasoconstriction syndrome (rcvs)	chronic headache attributed to systemic bacterial infection		1
acute headache probably attributed to reversible cerebral vasoconstriction syndrome (rcvs)	chronic headache attributed to systemic viral infection		1
acute headache probably attributed to reversible cerebral vasoconstriction syndrome (rcvs)	chronic migraine (alternative criteria)		1
acute headache probably attributed to reversible cerebral vasoconstriction syndrome (rcvs)	chronic migraine with continuous pain		1
acute headache probably attributed to reversible cerebral vasoconstriction syndrome (rcvs)	chronic migraine with pain free periods		1
acute headache probably attributed to reversible cerebral vasoconstriction syndrome (rcvs)	chronic suna		1
acute headache probably attributed to reversible cerebral vasoconstriction syndrome (rcvs)	chronic sunct		1
acute headache probably attributed to reversible cerebral vasoconstriction syndrome (rcvs)	chronic tension type headache		1
acute headache probably attributed to reversible cerebral vasoconstriction syndrome (rcvs)	chronic tension type headache (alternative criteria)		1
acute headache probably attributed to reversible cerebral vasoconstriction syndrome (rcvs)	chronic tension type headache associated with pericranial tenderness		1
acute headache probably attributed to reversible cerebral vasoconstriction syndrome (rcvs)	chronic tension type headache not associated with pericranial tenderness		1
acute headache probably attributed to reversible cerebral vasoconstriction syndrome (rcvs)	classical glossopharyngeal neuralgia		1
acute headache probably attributed to reversible cerebral vasoconstriction syndrome (rcvs)	classical nervus intermedius neuralgia		1
acute headache probably attributed to reversible cerebral vasoconstriction syndrome (rcvs)	classical trigeminal neuralgia		1
acute headache probably attributed to reversible cerebral vasoconstriction syndrome (rcvs)	classical trigeminal neuralgia purely paroxysmal		1
acute headache probably attributed to reversible cerebral vasoconstriction syndrome (rcvs)	classical trigeminal neuralgia with concomitant continuous pain		1
acute headache probably attributed to reversible cerebral vasoconstriction syndrome (rcvs)	cluster headache		1
acute headache probably attributed to reversible cerebral vasoconstriction syndrome (rcvs)	cluster headache (alternative criteria)		1
acute headache probably attributed to reversible cerebral vasoconstriction syndrome (rcvs)	cocaine induced headache		1
acute headache probably attributed to reversible cerebral vasoconstriction syndrome (rcvs)	cold stimulus headache		1
acute headache probably attributed to reversible cerebral vasoconstriction syndrome (rcvs)	combination analgesic overuse headache		1
acute headache probably attributed to reversible cerebral vasoconstriction syndrome (rcvs)	complications of migraine		1
acute headache probably attributed to reversible cerebral vasoconstriction syndrome (rcvs)	cyclical vomiting syndrome		1
acute headache probably attributed to reversible cerebral vasoconstriction syndrome (rcvs)	delayed alcohol induced headache		1
acute headache probably attributed to reversible cerebral vasoconstriction syndrome (rcvs)	delayed cgrp induced headache		1
acute headache probably attributed to reversible cerebral vasoconstriction syndrome (rcvs)	delayed histamine induced headache		1
acute headache probably attributed to reversible cerebral vasoconstriction syndrome (rcvs)	delayed no donor induced headache		1
acute headache probably attributed to reversible cerebral vasoconstriction syndrome (rcvs)	delayed onset acute headache attributed to mild traumatic injury to the head		1
acute headache probably attributed to reversible cerebral vasoconstriction syndrome (rcvs)	delayed onset acute headache attributed to moderate or severe traumatic injury to the head		1
acute headache probably attributed to reversible cerebral vasoconstriction syndrome (rcvs)	delayed onset persistent headache attributed to mild traumatic injury to the head		1
acute headache probably attributed to reversible cerebral vasoconstriction syndrome (rcvs)	delayed onset persistent headache attributed to moderate or severe traumatic injury to the head		1
acute headache probably attributed to reversible cerebral vasoconstriction syndrome (rcvs)	epicrania fugax		1
acute headache probably attributed to reversible cerebral vasoconstriction syndrome (rcvs)	episodic cluster headache		1
acute headache probably attributed to reversible cerebral vasoconstriction syndrome (rcvs)	episodic paroxysmal hemicrania		1
acute headache probably attributed to reversible cerebral vasoconstriction syndrome (rcvs)	episodic suna		1
acute headache probably attributed to reversible cerebral vasoconstriction syndrome (rcvs)	episodic sunct		1
acute headache probably attributed to reversible cerebral vasoconstriction syndrome (rcvs)	episodic syndromes that may be associated with migraine		1
acute headache probably attributed to reversible cerebral vasoconstriction syndrome (rcvs)	ergotamine overuse headache		1
acute headache probably attributed to reversible cerebral vasoconstriction syndrome (rcvs)	external pressure headache		1
acute headache probably attributed to reversible cerebral vasoconstriction syndrome (rcvs)	external traction headache		1
acute headache probably attributed to reversible cerebral vasoconstriction syndrome (rcvs)	familial hemiplegic migraine (fhm)		1
acute headache probably attributed to reversible cerebral vasoconstriction syndrome (rcvs)	familial hemiplegic migraine other loci		1
acute headache probably attributed to reversible cerebral vasoconstriction syndrome (rcvs)	familial hemiplegic migraine type 1 (fhm1)		1
acute headache probably attributed to reversible cerebral vasoconstriction syndrome (rcvs)	familial hemiplegic migraine type 2 (fhm2)		1
acute headache probably attributed to reversible cerebral vasoconstriction syndrome (rcvs)	familial hemiplegic migraine type 3 (fhm3)		1
acute headache probably attributed to reversible cerebral vasoconstriction syndrome (rcvs)	frequent episodic tension type headache		1
acute headache probably attributed to reversible cerebral vasoconstriction syndrome (rcvs)	frequent episodic tension type headache (alternative criteria)		1
acute headache probably attributed to reversible cerebral vasoconstriction syndrome (rcvs)	frequent episodic tension type headache associated with pericranial tenderness		1
acute headache probably attributed to reversible cerebral vasoconstriction syndrome (rcvs)	frequent episodic tension type headache not associated with pericranial tenderness		1
acute headache probably attributed to reversible cerebral vasoconstriction syndrome (rcvs)	glossopharyngeal neuralgia		1
acute headache probably attributed to reversible cerebral vasoconstriction syndrome (rcvs)	head and/or neck pain attributed to orthostatic (postural) hypotension		1
acute headache probably attributed to reversible cerebral vasoconstriction syndrome (rcvs)	head or facial pain attributed to inflammation of the stylohyoid ligament		1
acute headache probably attributed to reversible cerebral vasoconstriction syndrome (rcvs)	headache and/or migraine like aura attributed to chronic intracranial vasculopathy		headache attributed to cranial and/or cervical vascular disorder
acute headache probably attributed to reversible cerebral vasoconstriction syndrome (rcvs)	headache attributed to a substance or its withdrawal		1
acute headache probably attributed to reversible cerebral vasoconstriction syndrome (rcvs)	headache attributed to acute angle closure glaucoma		1
acute headache probably attributed to reversible cerebral vasoconstriction syndrome (rcvs)	headache attributed to acute rhinosinusitis		1
acute headache probably attributed to reversible cerebral vasoconstriction syndrome (rcvs)	headache attributed to aeroplane travel		1
acute headache probably attributed to reversible cerebral vasoconstriction syndrome (rcvs)	headache attributed to arterial hypertension		1
acute headache probably attributed to reversible cerebral vasoconstriction syndrome (rcvs)	headache attributed to arteritis		headache attributed to cranial and/or cervical vascular disorder
acute headache probably attributed to reversible cerebral vasoconstriction syndrome (rcvs)	headache attributed to aseptic (non infectious) meningitis		1
acute headache probably attributed to reversible cerebral vasoconstriction syndrome (rcvs)	headache attributed to autonomic dysreflexia		1
acute headache probably attributed to reversible cerebral vasoconstriction syndrome (rcvs)	headache attributed to bacterial meningitis or meningoencephalitis		1
acute headache probably attributed to reversible cerebral vasoconstriction syndrome (rcvs)	headache attributed to carcinomatous meningitis		1
acute headache probably attributed to reversible cerebral vasoconstriction syndrome (rcvs)	headache attributed to carotid or vertebral angioplasty or stenting		headache attributed to cranial and/or cervical vascular disorder
acute headache probably attributed to reversible cerebral vasoconstriction syndrome (rcvs)	headache attributed to cerebral ischaemic event		headache attributed to cranial and/or cervical vascular disorder
acute headache probably attributed to reversible cerebral vasoconstriction syndrome (rcvs)	headache attributed to cervical carotid or vertebral artery disorder		headache attributed to cranial and/or cervical vascular disorder
acute headache probably attributed to reversible cerebral vasoconstriction syndrome (rcvs)	headache attributed to cervical myofascial pain		1
acute headache probably attributed to reversible cerebral vasoconstriction syndrome (rcvs)	headache attributed to chronic or recurring rhinosinusitis		1
acute headache probably attributed to reversible cerebral vasoconstriction syndrome (rcvs)	headache attributed to colloid cyst of the third ventricle		1
acute headache probably attributed to reversible cerebral vasoconstriction syndrome (rcvs)	headache attributed to cranial and/or cervical vascular disorder		1
acute headache probably attributed to reversible cerebral vasoconstriction syndrome (rcvs)	headache attributed to cranial venous disorder		headache attributed to cranial and/or cervical vascular disorder
acute headache probably attributed to reversible cerebral vasoconstriction syndrome (rcvs)	headache attributed to cranial venous sinus stenting		headache attributed to cranial and/or cervical vascular disorder
acute headache probably attributed to reversible cerebral vasoconstriction syndrome (rcvs)	headache attributed to craniocervical dystonia		1
acute headache probably attributed to reversible cerebral vasoconstriction syndrome (rcvs)	headache attributed to depressive disorder		1
acute headache probably attributed to reversible cerebral vasoconstriction syndrome (rcvs)	headache attributed to disorder of cranial bone		1
acute headache probably attributed to reversible cerebral vasoconstriction syndrome (rcvs)	headache attributed to disorder of homoeostasis		1
acute headache probably attributed to reversible cerebral vasoconstriction syndrome (rcvs)	headache attributed to disorder of the ears		1
acute headache probably attributed to reversible cerebral vasoconstriction syndrome (rcvs)	headache attributed to disorder of the eyes		1
acute headache probably attributed to reversible cerebral vasoconstriction syndrome (rcvs)	headache attributed to disorder of the nasal mucosa turbinates or septum		1
acute headache probably attributed to reversible cerebral vasoconstriction syndrome (rcvs)	headache attributed to disorder of the neck		1
acute headache probably attributed to reversible cerebral vasoconstriction syndrome (rcvs)	headache attributed to disorder of the nose or paranasal sinuses		1
acute headache probably attributed to reversible cerebral vasoconstriction syndrome (rcvs)	headache attributed to disorder of the teeth		1
acute headache probably attributed to reversible cerebral vasoconstriction syndrome (rcvs)	headache attributed to dural arteriovenous fistula (davf)		headache attributed to cranial and/or cervical vascular disorder
acute headache probably attributed to reversible cerebral vasoconstriction syndrome (rcvs)	headache attributed to epileptic seizure		1
acute headache probably attributed to reversible cerebral vasoconstriction syndrome (rcvs)	headache attributed to exogenous acute pressor agent		1
acute headache probably attributed to reversible cerebral vasoconstriction syndrome (rcvs)	headache attributed to external application of a cold stimulus		1
acute headache probably attributed to reversible cerebral vasoconstriction syndrome (rcvs)	headache attributed to generalized anxiety disorder		1
acute headache probably attributed to reversible cerebral vasoconstriction syndrome (rcvs)	headache attributed to giant cell arteritis (gca)		headache attributed to cranial and/or cervical vascular disorder
acute headache probably attributed to reversible cerebral vasoconstriction syndrome (rcvs)	headache attributed to heterophoria or heterotropia		1
acute headache probably attributed to reversible cerebral vasoconstriction syndrome (rcvs)	headache attributed to hypertensive crisis without hypertensive encephalopathy		1
acute headache probably attributed to reversible cerebral vasoconstriction syndrome (rcvs)	headache attributed to hypertensive encephalopathy		1
acute headache probably attributed to reversible cerebral vasoconstriction syndrome (rcvs)	headache attributed to hypoxia and/or hypercapnia		1
acute headache probably attributed to reversible cerebral vasoconstriction syndrome (rcvs)	headache attributed to increased cerebrospinal fluid (csf) pressure		1
acute headache probably attributed to reversible cerebral vasoconstriction syndrome (rcvs)	headache attributed to infection		1
acute headache probably attributed to reversible cerebral vasoconstriction syndrome (rcvs)	headache attributed to intracranial artery dissection		headache attributed to cranial and/or cervical vascular disorder
acute headache probably attributed to reversible cerebral vasoconstriction syndrome (rcvs)	headache attributed to intracranial fungal or other parasitic infection		1
acute headache probably attributed to reversible cerebral vasoconstriction syndrome (rcvs)	headache attributed to intracranial hypertension secondary to chromosomal disorder		1
acute headache probably attributed to reversible cerebral vasoconstriction syndrome (rcvs)	headache attributed to intracranial hypertension secondary to hydrocephalus		1
acute headache probably attributed to reversible cerebral vasoconstriction syndrome (rcvs)	headache attributed to intracranial infection		1
acute headache probably attributed to reversible cerebral vasoconstriction syndrome (rcvs)	headache attributed to intracranial neoplasia		1
acute headache probably attributed to reversible cerebral vasoconstriction syndrome (rcvs)	headache attributed to intracranial neoplasm		1
acute headache probably attributed to reversible cerebral vasoconstriction syndrome (rcvs)	headache attributed to intrathecal injection		1
acute headache probably attributed to reversible cerebral vasoconstriction syndrome (rcvs)	headache attributed to ischaemic ocular motor nerve palsy		1
acute headache probably attributed to reversible cerebral vasoconstriction syndrome (rcvs)	headache attributed to ischaemic stroke (cerebral infarction)		headache attributed to cranial and/or cervical vascular disorder
acute headache probably attributed to reversible cerebral vasoconstriction syndrome (rcvs)	headache attributed to localized brain infection		1
acute headache probably attributed to reversible cerebral vasoconstriction syndrome (rcvs)	headache attributed to low cerebrospinal fluid (csf) pressure		1
acute headache probably attributed to reversible cerebral vasoconstriction syndrome (rcvs)	headache attributed to lymphocytic hypophysitis		1
acute headache probably attributed to reversible cerebral vasoconstriction syndrome (rcvs)	headache attributed to neurosarcoidosis		1
acute headache probably attributed to reversible cerebral vasoconstriction syndrome (rcvs)	headache attributed to non infectious inflammatory intracranial disease		1
acute headache probably attributed to reversible cerebral vasoconstriction syndrome (rcvs)	headache attributed to non traumatic intracranial haemorrhage		1
acute headache probably attributed to reversible cerebral vasoconstriction syndrome (rcvs)	headache attributed to non vascular intracranial disorder		1
acute headache probably attributed to reversible cerebral vasoconstriction syndrome (rcvs)	headache attributed to occasional use of non headache medication		1
acute headache probably attributed to reversible cerebral vasoconstriction syndrome (rcvs)	headache attributed to ocular inflammatory disorder		1
acute headache probably attributed to reversible cerebral vasoconstriction syndrome (rcvs)	headache attributed to other acute intracranial arterial disorder		headache attributed to cranial and/or cervical vascular disorder
acute headache probably attributed to reversible cerebral vasoconstriction syndrome (rcvs)	headache attributed to other disorder of homeostasis		1
acute headache probably attributed to reversible cerebral vasoconstriction syndrome (rcvs)	headache attributed to other disorder of homoeostasis		1
acute headache probably attributed to reversible cerebral vasoconstriction syndrome (rcvs)	headache attributed to other metabolic or systemic disorder		1
acute headache probably attributed to reversible cerebral vasoconstriction syndrome (rcvs)	headache attributed to other non infectious inflammatory intracranial disease		1
acute headache probably attributed to reversible cerebral vasoconstriction syndrome (rcvs)	headache attributed to other non vascular intracranial disorder		1
acute headache probably attributed to reversible cerebral vasoconstriction syndrome (rcvs)	headache attributed to other systemic infection		1
acute headache probably attributed to reversible cerebral vasoconstriction syndrome (rcvs)	headache attributed to panic disorder		1
acute headache probably attributed to reversible cerebral vasoconstriction syndrome (rcvs)	headache attributed to phaeochromocytoma		1
acute headache probably attributed to reversible cerebral vasoconstriction syndrome (rcvs)	headache attributed to pituitary apoplexy		headache attributed to cranial and/or cervical vascular disorder
acute headache probably attributed to reversible cerebral vasoconstriction syndrome (rcvs)	headache attributed to post traumatic stress disorder (ptsd)		1
acute headache probably attributed to reversible cerebral vasoconstriction syndrome (rcvs)	headache attributed to pre eclampsia or eclampsia		1
acute headache probably attributed to reversible cerebral vasoconstriction syndrome (rcvs)	headache attributed to primary angiitis of the central nervous system (pacns)		headache attributed to cranial and/or cervical vascular disorder
acute headache probably attributed to reversible cerebral vasoconstriction syndrome (rcvs)	headache attributed to psychiatric disorder		1
acute headache probably attributed to reversible cerebral vasoconstriction syndrome (rcvs)	headache attributed to psychotic disorder		1
acute headache probably attributed to reversible cerebral vasoconstriction syndrome (rcvs)	headache attributed to radiosurgery of the brain		1
acute headache probably attributed to reversible cerebral vasoconstriction syndrome (rcvs)	headache attributed to refractive error		1
acute headache probably attributed to reversible cerebral vasoconstriction syndrome (rcvs)	headache attributed to retropharyngeal tendonitis		1
acute headache probably attributed to reversible cerebral vasoconstriction syndrome (rcvs)	headache attributed to reversible cerebral vasoconstriction syndrome (rcvs)		1
acute headache probably attributed to reversible cerebral vasoconstriction syndrome (rcvs)	headache attributed to secondary angiitis of the central nervous system (sacns)		headache attributed to cranial and/or cervical vascular disorder
acute headache probably attributed to reversible cerebral vasoconstriction syndrome (rcvs)	headache attributed to separation anxiety disorder		1
acute headache probably attributed to reversible cerebral vasoconstriction syndrome (rcvs)	headache attributed to social anxiety disorder (social phobia)		1
acute headache probably attributed to reversible cerebral vasoconstriction syndrome (rcvs)	headache attributed to somatization disorder		1
acute headache probably attributed to reversible cerebral vasoconstriction syndrome (rcvs)	headache attributed to specific phobia		1
acute headache probably attributed to reversible cerebral vasoconstriction syndrome (rcvs)	headache attributed to spontaneous intracranial hypotension		1
acute headache probably attributed to reversible cerebral vasoconstriction syndrome (rcvs)	headache attributed to substance withdrawal		1
acute headache probably attributed to reversible cerebral vasoconstriction syndrome (rcvs)	headache attributed to syndrome of retinal vasculopathy with cerebral leukoencephalopathy and systemic manifestations (rvclsm)		headache attributed to cranial and/or cervical vascular disorder
acute headache probably attributed to reversible cerebral vasoconstriction syndrome (rcvs)	headache attributed to systemic bacterial infection		1
acute headache probably attributed to reversible cerebral vasoconstriction syndrome (rcvs)	headache attributed to systemic infection		1
acute headache probably attributed to reversible cerebral vasoconstriction syndrome (rcvs)	headache attributed to systemic viral infection		1
acute headache probably attributed to reversible cerebral vasoconstriction syndrome (rcvs)	headache attributed to temporomandibular disorder (tmd)		1
acute headache probably attributed to reversible cerebral vasoconstriction syndrome (rcvs)	headache attributed to trauma or injury to the head and/or neck		1
acute headache probably attributed to reversible cerebral vasoconstriction syndrome (rcvs)	headache attributed to travel in space		1
acute headache probably attributed to reversible cerebral vasoconstriction syndrome (rcvs)	headache attributed to unruptured saccular aneurysm		headache attributed to cranial and/or cervical vascular disorder
acute headache probably attributed to reversible cerebral vasoconstriction syndrome (rcvs)	headache attributed to unruptured vascular malformation		headache attributed to cranial and/or cervical vascular disorder
acute headache probably attributed to reversible cerebral vasoconstriction syndrome (rcvs)	headache attributed to upper cervical radiculopathy		1
acute headache probably attributed to reversible cerebral vasoconstriction syndrome (rcvs)	headache attributed to use of or exposure to a substance		1
acute headache probably attributed to reversible cerebral vasoconstriction syndrome (rcvs)	headache attributed to use of or exposure to other substance		1
acute headache probably attributed to reversible cerebral vasoconstriction syndrome (rcvs)	headache attributed to viral encephalitis		1
acute headache probably attributed to reversible cerebral vasoconstriction syndrome (rcvs)	headache attributed to viral meningitis		1
acute headache probably attributed to reversible cerebral vasoconstriction syndrome (rcvs)	headache attributed to viral meningitis or encephalitis		1
acute headache probably attributed to reversible cerebral vasoconstriction syndrome (rcvs)	headache attributed to withdrawal from chronic use of other substance		1
acute headache probably attributed to reversible cerebral vasoconstriction syndrome (rcvs)	headache not elsewhere classified		1
acute headache probably attributed to reversible cerebral vasoconstriction syndrome (rcvs)	headache or facial or neck pain attributed to cervical carotid or vertebral artery dissection		headache attributed to cranial and/or cervical vascular disorder
acute headache probably attributed to reversible cerebral vasoconstriction syndrome (rcvs)	headache or facial pain attributed to disorder of the cranium neck eyes ears nose sinuses teeth mouth or other facial or cervical structure		1
acute headache probably attributed to reversible cerebral vasoconstriction syndrome (rcvs)	headache or facial pain attributed to other disorder of cranium neck eyes ears nose sinuses teeth mouth or other facial or cervical structure		1
acute headache probably attributed to reversible cerebral vasoconstriction syndrome (rcvs)	headache probably attributed to external application of a cold stimulus		1
acute headache probably attributed to reversible cerebral vasoconstriction syndrome (rcvs)	headache probably attributed to ingestion or inhalation of a cold stimulus		1
acute headache probably attributed to reversible cerebral vasoconstriction syndrome (rcvs)	headache unspecified		1
acute headache probably attributed to reversible cerebral vasoconstriction syndrome (rcvs)	hemicrania continua		1
acute headache probably attributed to reversible cerebral vasoconstriction syndrome (rcvs)	hemicrania continua (alternative criteria)		1
acute headache probably attributed to reversible cerebral vasoconstriction syndrome (rcvs)	hemicrania continua remitting subtype		1
acute headache probably attributed to reversible cerebral vasoconstriction syndrome (rcvs)	hemicrania continua unremitting subtype		1
acute headache probably attributed to reversible cerebral vasoconstriction syndrome (rcvs)	hemiplegic migraine		1
acute headache probably attributed to reversible cerebral vasoconstriction syndrome (rcvs)	high altitude headache		1
acute headache probably attributed to reversible cerebral vasoconstriction syndrome (rcvs)	histamine induced headache		1
acute headache probably attributed to reversible cerebral vasoconstriction syndrome (rcvs)	hypnic headache		1
acute headache probably attributed to reversible cerebral vasoconstriction syndrome (rcvs)	ictal epileptic headache		1
acute headache probably attributed to reversible cerebral vasoconstriction syndrome (rcvs)	idiopathic glossopharyngeal neuralgia		1
acute headache probably attributed to reversible cerebral vasoconstriction syndrome (rcvs)	idiopathic nervus intermedius neuralgia		1
acute headache probably attributed to reversible cerebral vasoconstriction syndrome (rcvs)	idiopathic painful glossopharyngeal neuropathy		1
acute headache probably attributed to reversible cerebral vasoconstriction syndrome (rcvs)	idiopathic painful nervus intermedius neuropathy		1
acute headache probably attributed to reversible cerebral vasoconstriction syndrome (rcvs)	idiopathic painful trigeminal neuropathy		1
acute headache probably attributed to reversible cerebral vasoconstriction syndrome (rcvs)	idiopathic trigeminal neuralgia		1
acute headache probably attributed to reversible cerebral vasoconstriction syndrome (rcvs)	idiopathic trigeminal neuralgia with concomitant continuous pain		1
acute headache probably attributed to reversible cerebral vasoconstriction syndrome (rcvs)	immediate alcohol induced headache		1
acute headache probably attributed to reversible cerebral vasoconstriction syndrome (rcvs)	immediate cgrp induced headache		1
acute headache probably attributed to reversible cerebral vasoconstriction syndrome (rcvs)	immediate histamine induced headache		1
acute headache probably attributed to reversible cerebral vasoconstriction syndrome (rcvs)	immediate no donor induced headache		1
acute headache probably attributed to reversible cerebral vasoconstriction syndrome (rcvs)	infantile colic		1
acute headache probably attributed to reversible cerebral vasoconstriction syndrome (rcvs)	infrequent episodic tension type headache		1
acute headache probably attributed to reversible cerebral vasoconstriction syndrome (rcvs)	infrequent episodic tension type headache (alternative criteria)		1
acute headache probably attributed to reversible cerebral vasoconstriction syndrome (rcvs)	infrequent episodic tension type headache associated with pericranial tenderness		1
acute headache probably attributed to reversible cerebral vasoconstriction syndrome (rcvs)	infrequent episodic tension type headache not associated with pericranial tenderness		1
acute headache probably attributed to reversible cerebral vasoconstriction syndrome (rcvs)	medication overuse headache (moh)		1
acute headache probably attributed to reversible cerebral vasoconstriction syndrome (rcvs)	medication overuse headache attributed to multiple drug classes not individually overused		1
acute headache probably attributed to reversible cerebral vasoconstriction syndrome (rcvs)	medication overuse headache attributed to other medication		1
acute headache probably attributed to reversible cerebral vasoconstriction syndrome (rcvs)	medication overuse headache attributed to unspecified or unverified overuse of multiple drug classes		1
acute headache probably attributed to reversible cerebral vasoconstriction syndrome (rcvs)	menstrually related migraine with aura		1
acute headache probably attributed to reversible cerebral vasoconstriction syndrome (rcvs)	menstrually related migraine without aura		1
acute headache probably attributed to reversible cerebral vasoconstriction syndrome (rcvs)	migraine		1
acute headache probably attributed to reversible cerebral vasoconstriction syndrome (rcvs)	migraine aura status		1
acute headache probably attributed to reversible cerebral vasoconstriction syndrome (rcvs)	migraine like aura attributed to cerebral amyloid angiopathy (caa)		headache attributed to cranial and/or cervical vascular disorder
acute headache probably attributed to reversible cerebral vasoconstriction syndrome (rcvs)	migraine with aura		1
acute headache probably attributed to reversible cerebral vasoconstriction syndrome (rcvs)	migraine with brainstem aura		1
acute headache probably attributed to reversible cerebral vasoconstriction syndrome (rcvs)	migraine with typical aura		1
acute headache probably attributed to reversible cerebral vasoconstriction syndrome (rcvs)	migraine without aura		1
acute headache probably attributed to reversible cerebral vasoconstriction syndrome (rcvs)	migrainous infarction		1
acute headache probably attributed to reversible cerebral vasoconstriction syndrome (rcvs)	neck tongue syndrome		1
acute headache probably attributed to reversible cerebral vasoconstriction syndrome (rcvs)	nervus intermedius neuralgia		1
acute headache probably attributed to reversible cerebral vasoconstriction syndrome (rcvs)	nitric oxide (no) donor induced headache		1
acute headache probably attributed to reversible cerebral vasoconstriction syndrome (rcvs)	non menstrual migraine with aura		1
acute headache probably attributed to reversible cerebral vasoconstriction syndrome (rcvs)	non menstrual migraine without aura		1
acute headache probably attributed to reversible cerebral vasoconstriction syndrome (rcvs)	non opioid analgesic overuse headache		1
acute headache probably attributed to reversible cerebral vasoconstriction syndrome (rcvs)	non steroidal anti inflammatory drug (nsaid) overuse headache		1
acute headache probably attributed to reversible cerebral vasoconstriction syndrome (rcvs)	nummular headache		1
acute headache probably attributed to reversible cerebral vasoconstriction syndrome (rcvs)	occipital neuralgia		1
acute headache probably attributed to reversible cerebral vasoconstriction syndrome (rcvs)	opioid overuse headache		1
acute headache probably attributed to reversible cerebral vasoconstriction syndrome (rcvs)	opioid withdrawal headache		1
acute headache probably attributed to reversible cerebral vasoconstriction syndrome (rcvs)	other headache disorders		1
acute headache probably attributed to reversible cerebral vasoconstriction syndrome (rcvs)	other non opioid analgesic overuse headache		1
acute headache probably attributed to reversible cerebral vasoconstriction syndrome (rcvs)	other primary headache disorders		1
acute headache probably attributed to reversible cerebral vasoconstriction syndrome (rcvs)	pain attributed to a lesion or disease of nervus intermedius		1
acute headache probably attributed to reversible cerebral vasoconstriction syndrome (rcvs)	pain attributed to a lesion or disease of the glossopharyngeal nerve		1
acute headache probably attributed to reversible cerebral vasoconstriction syndrome (rcvs)	pain attributed to a lesion or disease of the trigeminal nerve		1
acute headache probably attributed to reversible cerebral vasoconstriction syndrome (rcvs)	painful glossopharyngeal neuropathy		1
acute headache probably attributed to reversible cerebral vasoconstriction syndrome (rcvs)	painful glossopharyngeal neuropathy attributed to a known cause		1
acute headache probably attributed to reversible cerebral vasoconstriction syndrome (rcvs)	painful lesions of the cranial nerves and other facial pain		1
acute headache probably attributed to reversible cerebral vasoconstriction syndrome (rcvs)	painful nervus intermedius neuropathy		1
acute headache probably attributed to reversible cerebral vasoconstriction syndrome (rcvs)	painful nervus intermedius neuropathy attributed to herpes zoster		1
acute headache probably attributed to reversible cerebral vasoconstriction syndrome (rcvs)	painful nervus intermedius neuropathy attributed to other disorder		1
acute headache probably attributed to reversible cerebral vasoconstriction syndrome (rcvs)	painful optic neuritis		1
acute headache probably attributed to reversible cerebral vasoconstriction syndrome (rcvs)	painful post traumatic trigeminal neuropathy		1
acute headache probably attributed to reversible cerebral vasoconstriction syndrome (rcvs)	painful trigeminal neuropathy		1
acute headache probably attributed to reversible cerebral vasoconstriction syndrome (rcvs)	painful trigeminal neuropathy attributed to herpes zoster		1
acute headache probably attributed to reversible cerebral vasoconstriction syndrome (rcvs)	painful trigeminal neuropathy attributed to other disorder		1
acute headache probably attributed to reversible cerebral vasoconstriction syndrome (rcvs)	paracetamol (acetaminophen) overuse headache		1
acute headache probably attributed to reversible cerebral vasoconstriction syndrome (rcvs)	paratrigeminal oculosympathetic (raeder s) syndrome		1
acute headache probably attributed to reversible cerebral vasoconstriction syndrome (rcvs)	paroxysmal hemicrania		1
acute headache probably attributed to reversible cerebral vasoconstriction syndrome (rcvs)	paroxysmal hemicrania (alternative criteria)		1
acute headache probably attributed to reversible cerebral vasoconstriction syndrome (rcvs)	persistent aura without infarction		1
acute headache probably attributed to reversible cerebral vasoconstriction syndrome (rcvs)	persistent headache attributed to mild traumatic injury to the head		1
acute headache probably attributed to reversible cerebral vasoconstriction syndrome (rcvs)	persistent headache attributed to other trauma or injury to the head and/or neck		1
acute headache probably attributed to reversible cerebral vasoconstriction syndrome (rcvs)	persistent headache attributed to past bacterial meningitis or meningoencephalitis		1
acute headache probably attributed to reversible cerebral vasoconstriction syndrome (rcvs)	persistent headache attributed to past cranial and/or cervical vascular disorder		headache attributed to cranial and/or cervical vascular disorder
acute headache probably attributed to reversible cerebral vasoconstriction syndrome (rcvs)	persistent headache attributed to past disorder of homoeostasis		1
acute headache probably attributed to reversible cerebral vasoconstriction syndrome (rcvs)	persistent headache attributed to past intracranial fungal or other parasitic infection		1
acute headache probably attributed to reversible cerebral vasoconstriction syndrome (rcvs)	persistent headache attributed to past ischaemic stroke (cerebral infarction)		1
acute headache probably attributed to reversible cerebral vasoconstriction syndrome (rcvs)	persistent headache attributed to past non traumatic acute subdural haemorrhage		headache attributed to cranial and/or cervical vascular disorder
acute headache probably attributed to reversible cerebral vasoconstriction syndrome (rcvs)	persistent headache attributed to past non traumatic intracerebral haemorrhage		headache attributed to cranial and/or cervical vascular disorder
acute headache probably attributed to reversible cerebral vasoconstriction syndrome (rcvs)	persistent headache attributed to past non traumatic intracranial haemorrhage		1
acute headache probably attributed to reversible cerebral vasoconstriction syndrome (rcvs)	persistent headache attributed to past non traumatic subarachnoid haemorrhage		headache attributed to cranial and/or cervical vascular disorder
acute headache probably attributed to reversible cerebral vasoconstriction syndrome (rcvs)	persistent headache attributed to past non vascular intracranial disorder		1
acute headache probably attributed to reversible cerebral vasoconstriction syndrome (rcvs)	persistent headache attributed to past reversible cerebral vasoconstriction syndrome (rcvs)		acute headache attributed to reversible cerebral vasoconstriction syndrome (rcvs)
acute headache probably attributed to reversible cerebral vasoconstriction syndrome (rcvs)	persistent headache attributed to past use of or exposure to a substance		1
acute headache probably attributed to reversible cerebral vasoconstriction syndrome (rcvs)	persistent headache attributed to traumatic injury to the head		1
acute headache probably attributed to reversible cerebral vasoconstriction syndrome (rcvs)	persistent headache attributed to whiplash		1
acute headache probably attributed to reversible cerebral vasoconstriction syndrome (rcvs)	persistent headache or facial or neck pain attributed to past cervical carotid or vertebral artery dissection		1
acute headache probably attributed to reversible cerebral vasoconstriction syndrome (rcvs)	persistent idiopathic facial pain (pifp)		1
acute headache probably attributed to reversible cerebral vasoconstriction syndrome (rcvs)	post dural puncture headache		1
acute headache probably attributed to reversible cerebral vasoconstriction syndrome (rcvs)	post electroconvulsive therapy (ect) headache		1
acute headache probably attributed to reversible cerebral vasoconstriction syndrome (rcvs)	post endarterectomy headache		headache attributed to cranial and/or cervical vascular disorder
acute headache probably attributed to reversible cerebral vasoconstriction syndrome (rcvs)	post herpetic neuralgia of nervus intermedius		1
acute headache probably attributed to reversible cerebral vasoconstriction syndrome (rcvs)	post ictal headache		1
acute headache probably attributed to reversible cerebral vasoconstriction syndrome (rcvs)	primary cough headache		1
acute headache probably attributed to reversible cerebral vasoconstriction syndrome (rcvs)	primary exercise headache		1
acute headache probably attributed to reversible cerebral vasoconstriction syndrome (rcvs)	primary headache associated with sexual activity		1
acute headache probably attributed to reversible cerebral vasoconstriction syndrome (rcvs)	primary stabbing headache		1
acute headache probably attributed to reversible cerebral vasoconstriction syndrome (rcvs)	probable chronic tension type headache		1
acute headache probably attributed to reversible cerebral vasoconstriction syndrome (rcvs)	probable cluster headache		1
acute headache probably attributed to reversible cerebral vasoconstriction syndrome (rcvs)	probable cold stimulus headache		1
acute headache probably attributed to reversible cerebral vasoconstriction syndrome (rcvs)	probable external compression headache		1
acute headache probably attributed to reversible cerebral vasoconstriction syndrome (rcvs)	probable external pressure headache		1
acute headache probably attributed to reversible cerebral vasoconstriction syndrome (rcvs)	probable external traction headache		1
acute headache probably attributed to reversible cerebral vasoconstriction syndrome (rcvs)	probable frequent episodic tension type headache		1
acute headache probably attributed to reversible cerebral vasoconstriction syndrome (rcvs)	probable hemicrania continua		1
acute headache probably attributed to reversible cerebral vasoconstriction syndrome (rcvs)	probable hypnic headache		1
acute headache probably attributed to reversible cerebral vasoconstriction syndrome (rcvs)	probable infrequent episodic tension type headache		1
acute headache probably attributed to reversible cerebral vasoconstriction syndrome (rcvs)	probable migraine with aura		1
acute headache probably attributed to reversible cerebral vasoconstriction syndrome (rcvs)	probable migraine without aura		1
acute headache probably attributed to reversible cerebral vasoconstriction syndrome (rcvs)	probable new daily persistent headache		1
acute headache probably attributed to reversible cerebral vasoconstriction syndrome (rcvs)	probable nummular headache		1
acute headache probably attributed to reversible cerebral vasoconstriction syndrome (rcvs)	probable paroxysmal hemicrania		1
acute headache probably attributed to reversible cerebral vasoconstriction syndrome (rcvs)	probable primary cough headache		1
acute headache probably attributed to reversible cerebral vasoconstriction syndrome (rcvs)	probable primary exercise headache		1
acute headache probably attributed to reversible cerebral vasoconstriction syndrome (rcvs)	probable primary headache associated with sexual activity		1
acute headache probably attributed to reversible cerebral vasoconstriction syndrome (rcvs)	probable primary stabbing headache		1
acute headache probably attributed to reversible cerebral vasoconstriction syndrome (rcvs)	probable short lasting unilateral neuralgiform headache attacks		1
acute headache probably attributed to reversible cerebral vasoconstriction syndrome (rcvs)	probable trigeminal autonomic cephalalgia		1
acute headache probably attributed to reversible cerebral vasoconstriction syndrome (rcvs)	pure menstrual migraine with aura		1
acute headache probably attributed to reversible cerebral vasoconstriction syndrome (rcvs)	pure menstrual migraine without aura		1
acute headache probably attributed to reversible cerebral vasoconstriction syndrome (rcvs)	recurrent gastrointestinal disturbance		1
acute headache probably attributed to reversible cerebral vasoconstriction syndrome (rcvs)	retinal migraine		1
acute headache probably attributed to reversible cerebral vasoconstriction syndrome (rcvs)	secondary glossopharyngeal neuralgia		1
acute headache probably attributed to reversible cerebral vasoconstriction syndrome (rcvs)	secondary nervus intermedius neuralgia		1
acute headache probably attributed to reversible cerebral vasoconstriction syndrome (rcvs)	secondary trigeminal neuralgia		1
acute headache probably attributed to reversible cerebral vasoconstriction syndrome (rcvs)	short lasting unilateral neuralgiform headache attacks		1
acute headache probably attributed to reversible cerebral vasoconstriction syndrome (rcvs)	short lasting unilateral neuralgiform headache attacks (alternative criteria)		1
acute headache probably attributed to reversible cerebral vasoconstriction syndrome (rcvs)	short lasting unilateral neuralgiform headache attacks with conjunctival injection and tearing (sunct)		1
acute headache probably attributed to reversible cerebral vasoconstriction syndrome (rcvs)	short lasting unilateral neuralgiform headache attacks with cranial autonomic symptoms (suna)		1
acute headache probably attributed to reversible cerebral vasoconstriction syndrome (rcvs)	sleep apnoea headache		1
acute headache probably attributed to reversible cerebral vasoconstriction syndrome (rcvs)	sporadic hemiplegic migraine (shm)		1
acute headache probably attributed to reversible cerebral vasoconstriction syndrome (rcvs)	tension type headache (alternative criteria)		1
acute headache probably attributed to reversible cerebral vasoconstriction syndrome (rcvs)	tension type headache (tth)		1
acute headache probably attributed to reversible cerebral vasoconstriction syndrome (rcvs)	tolosa hunt syndrome		1
acute headache probably attributed to reversible cerebral vasoconstriction syndrome (rcvs)	trigeminal autonomic cephalalgias (tacs)		1
acute headache probably attributed to reversible cerebral vasoconstriction syndrome (rcvs)	trigeminal neuralgia		1
acute headache probably attributed to reversible cerebral vasoconstriction syndrome (rcvs)	trigeminal neuralgia attributed to multiple sclerosis		1
acute headache probably attributed to reversible cerebral vasoconstriction syndrome (rcvs)	trigeminal neuralgia attributed to other cause		1
acute headache probably attributed to reversible cerebral vasoconstriction syndrome (rcvs)	trigeminal neuralgia attributed to space occupying lesion		1
acute headache probably attributed to reversible cerebral vasoconstriction syndrome (rcvs)	trigeminal post herpetic neuralgia		1
acute headache probably attributed to reversible cerebral vasoconstriction syndrome (rcvs)	typical aura with headache		1
acute headache probably attributed to reversible cerebral vasoconstriction syndrome (rcvs)	typical aura without headache		1
acute headache probably attributed to reversible cerebral vasoconstriction syndrome (rcvs)	undifferentiated trigeminal autonomic cephalalgia		1
acute headache probably attributed to reversible cerebral vasoconstriction syndrome (rcvs)	vestibular migraine		1
acute headache probably attributed to reversible cerebral vasoconstriction syndrome (rcvs)	visual snow		1
alcohol induced headache	alternating hemiplegia of childhood		1
alcohol induced headache	benign paroxysmal torticollis		1
alcohol induced headache	benign paroxysmal vertigo		1
alcohol induced headache	burning mouth syndrome (bms)		1
alcohol induced headache	calcitonin gene related peptide (cgrp) induced headache		1
alcohol induced headache	carbon monoxide (co) induced headache		1
alcohol induced headache	central neuropathic pain		1
alcohol induced headache	central neuropathic pain attributed to multiple sclerosis (ms)		1
alcohol induced headache	central post stroke pain (cpsp)		1
alcohol induced headache	cerebrospinal fluid (csf) fistula headache		1
alcohol induced headache	cervicogenic headache		1
alcohol induced headache	chronic cluster headache		1
alcohol induced headache	chronic headache attributed to bacterial meningitis or meningoencephalitis		1
alcohol induced headache	chronic headache attributed to intracranial fungal or other parasitic infection		1
alcohol induced headache	chronic headache attributed to other systemic infection		1
alcohol induced headache	chronic headache attributed to systemic bacterial infection		1
alcohol induced headache	chronic headache attributed to systemic viral infection		1
alcohol induced headache	chronic migraine (alternative criteria)		1
alcohol induced headache	chronic migraine with continuous pain		1
alcohol induced headache	chronic migraine with pain free periods		1
alcohol induced headache	chronic suna		1
alcohol induced headache	chronic sunct		1
alcohol induced headache	chronic tension type headache		1
alcohol induced headache	chronic tension type headache (alternative criteria)		1
alcohol induced headache	chronic tension type headache associated with pericranial tenderness		1
alcohol induced headache	chronic tension type headache not associated with pericranial tenderness		1
alcohol induced headache	classical glossopharyngeal neuralgia		1
alcohol induced headache	classical nervus intermedius neuralgia		1
alcohol induced headache	classical trigeminal neuralgia		1
alcohol induced headache	classical trigeminal neuralgia purely paroxysmal		1
alcohol induced headache	classical trigeminal neuralgia with concomitant continuous pain		1
alcohol induced headache	cluster headache		1
alcohol induced headache	cluster headache (alternative criteria)		1
alcohol induced headache	cocaine induced headache		1
alcohol induced headache	cold stimulus headache		1
alcohol induced headache	combination analgesic overuse headache		headache attributed to a substance or its withdrawal
alcohol induced headache	complications of migraine		1
alcohol induced headache	cyclical vomiting syndrome		1
alcohol induced headache	delayed alcohol induced headache		1
alcohol induced headache	delayed cgrp induced headache		1
alcohol induced headache	delayed histamine induced headache		1
alcohol induced headache	delayed no donor induced headache		1
alcohol induced headache	delayed onset acute headache attributed to mild traumatic injury to the head		1
alcohol induced headache	delayed onset acute headache attributed to moderate or severe traumatic injury to the head		1
alcohol induced headache	delayed onset persistent headache attributed to mild traumatic injury to the head		1
alcohol induced headache	delayed onset persistent headache attributed to moderate or severe traumatic injury to the head		1
alcohol induced headache	epicrania fugax		1
alcohol induced headache	episodic cluster headache		1
alcohol induced headache	episodic paroxysmal hemicrania		1
alcohol induced headache	episodic suna		1
alcohol induced headache	episodic sunct		1
alcohol induced headache	episodic syndromes that may be associated with migraine		1
alcohol induced headache	ergotamine overuse headache		headache attributed to a substance or its withdrawal
alcohol induced headache	external pressure headache		1
alcohol induced headache	external traction headache		1
alcohol induced headache	familial hemiplegic migraine (fhm)		1
alcohol induced headache	familial hemiplegic migraine other loci		1
alcohol induced headache	familial hemiplegic migraine type 1 (fhm1)		1
alcohol induced headache	familial hemiplegic migraine type 2 (fhm2)		1
alcohol induced headache	familial hemiplegic migraine type 3 (fhm3)		1
alcohol induced headache	frequent episodic tension type headache		1
alcohol induced headache	frequent episodic tension type headache (alternative criteria)		1
alcohol induced headache	frequent episodic tension type headache associated with pericranial tenderness		1
alcohol induced headache	frequent episodic tension type headache not associated with pericranial tenderness		1
alcohol induced headache	glossopharyngeal neuralgia		1
alcohol induced headache	head and/or neck pain attributed to orthostatic (postural) hypotension		1
alcohol induced headache	head or facial pain attributed to inflammation of the stylohyoid ligament		1
alcohol induced headache	headache and/or migraine like aura attributed to chronic intracranial vasculopathy		1
alcohol induced headache	headache attributed to a substance or its withdrawal		1
alcohol induced headache	headache attributed to acute angle closure glaucoma		1
alcohol induced headache	headache attributed to acute rhinosinusitis		1
alcohol induced headache	headache attributed to aeroplane travel		1
alcohol induced headache	headache attributed to arterial hypertension		1
alcohol induced headache	headache attributed to arteritis		1
alcohol induced headache	headache attributed to aseptic (non infectious) meningitis		1
alcohol induced headache	headache attributed to autonomic dysreflexia		1
alcohol induced headache	headache attributed to bacterial meningitis or meningoencephalitis		1
alcohol induced headache	headache attributed to carcinomatous meningitis		1
alcohol induced headache	headache attributed to carotid or vertebral angioplasty or stenting		1
alcohol induced headache	headache attributed to cerebral ischaemic event		1
alcohol induced headache	headache attributed to cervical carotid or vertebral artery disorder		1
alcohol induced headache	headache attributed to cervical myofascial pain		1
alcohol induced headache	headache attributed to chronic or recurring rhinosinusitis		1
alcohol induced headache	headache attributed to colloid cyst of the third ventricle		1
alcohol induced headache	headache attributed to cranial and/or cervical vascular disorder		1
alcohol induced headache	headache attributed to cranial venous disorder		1
alcohol induced headache	headache attributed to cranial venous sinus stenting		1
alcohol induced headache	headache attributed to craniocervical dystonia		1
alcohol induced headache	headache attributed to depressive disorder		1
alcohol induced headache	headache attributed to disorder of cranial bone		1
alcohol induced headache	headache attributed to disorder of homoeostasis		1
alcohol induced headache	headache attributed to disorder of the ears		1
alcohol induced headache	headache attributed to disorder of the eyes		1
alcohol induced headache	headache attributed to disorder of the nasal mucosa turbinates or septum		1
alcohol induced headache	headache attributed to disorder of the neck		1
alcohol induced headache	headache attributed to disorder of the nose or paranasal sinuses		1
alcohol induced headache	headache attributed to disorder of the teeth		1
alcohol induced headache	headache attributed to dural arteriovenous fistula (davf)		1
alcohol induced headache	headache attributed to epileptic seizure		1
alcohol induced headache	headache attributed to exogenous acute pressor agent		1
alcohol induced headache	headache attributed to external application of a cold stimulus		1
alcohol induced headache	headache attributed to generalized anxiety disorder		1
alcohol induced headache	headache attributed to giant cell arteritis (gca)		1
alcohol induced headache	headache attributed to heterophoria or heterotropia		1
alcohol induced headache	headache attributed to hypertensive crisis without hypertensive encephalopathy		1
alcohol induced headache	headache attributed to hypertensive encephalopathy		1
alcohol induced headache	headache attributed to hypoxia and/or hypercapnia		1
alcohol induced headache	headache attributed to increased cerebrospinal fluid (csf) pressure		1
alcohol induced headache	headache attributed to infection		1
alcohol induced headache	headache attributed to intracranial artery dissection		1
alcohol induced headache	headache attributed to intracranial fungal or other parasitic infection		1
alcohol induced headache	headache attributed to intracranial hypertension secondary to chromosomal disorder		1
alcohol induced headache	headache attributed to intracranial hypertension secondary to hydrocephalus		1
alcohol induced headache	headache attributed to intracranial infection		1
alcohol induced headache	headache attributed to intracranial neoplasia		1
alcohol induced headache	headache attributed to intracranial neoplasm		1
alcohol induced headache	headache attributed to intrathecal injection		1
alcohol induced headache	headache attributed to ischaemic ocular motor nerve palsy		1
alcohol induced headache	headache attributed to ischaemic stroke (cerebral infarction)		1
alcohol induced headache	headache attributed to localized brain infection		1
alcohol induced headache	headache attributed to low cerebrospinal fluid (csf) pressure		1
alcohol induced headache	headache attributed to lymphocytic hypophysitis		1
alcohol induced headache	headache attributed to neurosarcoidosis		1
alcohol induced headache	headache attributed to non infectious inflammatory intracranial disease		1
alcohol induced headache	headache attributed to non traumatic intracranial haemorrhage		1
alcohol induced headache	headache attributed to non vascular intracranial disorder		1
alcohol induced headache	headache attributed to occasional use of non headache medication		1
alcohol induced headache	headache attributed to ocular inflammatory disorder		1
alcohol induced headache	headache attributed to other acute intracranial arterial disorder		1
alcohol induced headache	headache attributed to other disorder of homeostasis		1
alcohol induced headache	headache attributed to other disorder of homoeostasis		1
alcohol induced headache	headache attributed to other metabolic or systemic disorder		1
alcohol induced headache	headache attributed to other non infectious inflammatory intracranial disease		1
alcohol induced headache	headache attributed to other non vascular intracranial disorder		1
alcohol induced headache	headache attributed to other systemic infection		1
alcohol induced headache	headache attributed to panic disorder		1
alcohol induced headache	headache attributed to phaeochromocytoma		1
alcohol induced headache	headache attributed to pituitary apoplexy		1
alcohol induced headache	headache attributed to post traumatic stress disorder (ptsd)		1
alcohol induced headache	headache attributed to pre eclampsia or eclampsia		1
alcohol induced headache	headache attributed to primary angiitis of the central nervous system (pacns)		1
alcohol induced headache	headache attributed to psychiatric disorder		1
alcohol induced headache	headache attributed to psychotic disorder		1
alcohol induced headache	headache attributed to radiosurgery of the brain		1
alcohol induced headache	headache attributed to refractive error		1
alcohol induced headache	headache attributed to retropharyngeal tendonitis		1
alcohol induced headache	headache attributed to reversible cerebral vasoconstriction syndrome (rcvs)		1
alcohol induced headache	headache attributed to secondary angiitis of the central nervous system (sacns)		1
alcohol induced headache	headache attributed to separation anxiety disorder		1
alcohol induced headache	headache attributed to social anxiety disorder (social phobia)		1
alcohol induced headache	headache attributed to somatization disorder		1
alcohol induced headache	headache attributed to specific phobia		1
alcohol induced headache	headache attributed to spontaneous intracranial hypotension		1
alcohol induced headache	headache attributed to substance withdrawal		headache attributed to a substance or its withdrawal
alcohol induced headache	headache attributed to syndrome of retinal vasculopathy with cerebral leukoencephalopathy and systemic manifestations (rvclsm)		1
alcohol induced headache	headache attributed to systemic bacterial infection		1
alcohol induced headache	headache attributed to systemic infection		1
alcohol induced headache	headache attributed to systemic viral infection		1
alcohol induced headache	headache attributed to temporomandibular disorder (tmd)		1
alcohol induced headache	headache attributed to trauma or injury to the head and/or neck		1
alcohol induced headache	headache attributed to travel in space		1
alcohol induced headache	headache attributed to unruptured saccular aneurysm		1
alcohol induced headache	headache attributed to unruptured vascular malformation		1
alcohol induced headache	headache attributed to upper cervical radiculopathy		1
alcohol induced headache	headache attributed to use of or exposure to a substance		1
alcohol induced headache	headache attributed to use of or exposure to other substance		headache attributed to a substance or its withdrawal
alcohol induced headache	headache attributed to viral encephalitis		1
alcohol induced headache	headache attributed to viral meningitis		1
alcohol induced headache	headache attributed to viral meningitis or encephalitis		1
alcohol induced headache	headache attributed to withdrawal from chronic use of other substance		headache attributed to a substance or its withdrawal
alcohol induced headache	headache not elsewhere classified		1
alcohol induced headache	headache or facial or neck pain attributed to cervical carotid or vertebral artery dissection		1
alcohol induced headache	headache or facial pain attributed to disorder of the cranium neck eyes ears nose sinuses teeth mouth or other facial or cervical structure		1
alcohol induced headache	headache or facial pain attributed to other disorder of cranium neck eyes ears nose sinuses teeth mouth or other facial or cervical structure		1
alcohol induced headache	headache probably attributed to external application of a cold stimulus		1
alcohol induced headache	headache probably attributed to ingestion or inhalation of a cold stimulus		1
alcohol induced headache	headache unspecified		1
alcohol induced headache	hemicrania continua		1
alcohol induced headache	hemicrania continua (alternative criteria)		1
alcohol induced headache	hemicrania continua remitting subtype		1
alcohol induced headache	hemicrania continua unremitting subtype		1
alcohol induced headache	hemiplegic migraine		1
alcohol induced headache	high altitude headache		1
alcohol induced headache	histamine induced headache		1
alcohol induced headache	hypnic headache		1
alcohol induced headache	ictal epileptic headache		1
alcohol induced headache	idiopathic glossopharyngeal neuralgia		1
alcohol induced headache	idiopathic nervus intermedius neuralgia		1
alcohol induced headache	idiopathic painful glossopharyngeal neuropathy		1
alcohol induced headache	idiopathic painful nervus intermedius neuropathy		1
alcohol induced headache	idiopathic painful trigeminal neuropathy		1
alcohol induced headache	idiopathic trigeminal neuralgia		1
alcohol induced headache	idiopathic trigeminal neuralgia with concomitant continuous pain		1
alcohol induced headache	immediate alcohol induced headache		delayed alcohol induced headache
alcohol induced headache	immediate cgrp induced headache		1
alcohol induced headache	immediate histamine induced headache		1
alcohol induced headache	immediate no donor induced headache		1
alcohol induced headache	infantile colic		1
alcohol induced headache	infrequent episodic tension type headache		1
alcohol induced headache	infrequent episodic tension type headache (alternative criteria)		1
alcohol induced headache	infrequent episodic tension type headache associated with pericranial tenderness		1
alcohol induced headache	infrequent episodic tension type headache not associated with pericranial tenderness		1
alcohol induced headache	medication overuse headache (moh)		1
alcohol induced headache	medication overuse headache attributed to multiple drug classes not individually overused		headache attributed to a substance or its withdrawal
alcohol induced headache	medication overuse headache attributed to other medication		headache attributed to a substance or its withdrawal
alcohol induced headache	medication overuse headache attributed to unspecified or unverified overuse of multiple drug classes		headache attributed to a substance or its withdrawal
alcohol induced headache	menstrually related migraine with aura		1
alcohol induced headache	menstrually related migraine without aura		1
alcohol induced headache	migraine		1
alcohol induced headache	migraine aura status		1
alcohol induced headache	migraine like aura attributed to cerebral amyloid angiopathy (caa)		1
alcohol induced headache	migraine with aura		1
alcohol induced headache	migraine with brainstem aura		1
alcohol induced headache	migraine with typical aura		1
alcohol induced headache	migraine without aura		1
alcohol induced headache	migrainous infarction		1
alcohol induced headache	neck tongue syndrome		1
alcohol induced headache	nervus intermedius neuralgia		1
alcohol induced headache	nitric oxide (no) donor induced headache		1
alcohol induced headache	non menstrual migraine with aura		1
alcohol induced headache	non menstrual migraine without aura		1
alcohol induced headache	non opioid analgesic overuse headache		headache attributed to a substance or its withdrawal
alcohol induced headache	non steroidal anti inflammatory drug (nsaid) overuse headache		headache attributed to a substance or its withdrawal
alcohol induced headache	nummular headache		1
alcohol induced headache	occipital neuralgia		1
alcohol induced headache	opioid overuse headache		headache attributed to a substance or its withdrawal
alcohol induced headache	opioid withdrawal headache		headache attributed to a substance or its withdrawal
alcohol induced headache	other headache disorders		1
alcohol induced headache	other non opioid analgesic overuse headache		headache attributed to a substance or its withdrawal
alcohol induced headache	other primary headache disorders		1
alcohol induced headache	pain attributed to a lesion or disease of nervus intermedius		1
alcohol induced headache	pain attributed to a lesion or disease of the glossopharyngeal nerve		1
alcohol induced headache	pain attributed to a lesion or disease of the trigeminal nerve		1
alcohol induced headache	painful glossopharyngeal neuropathy		1
alcohol induced headache	painful glossopharyngeal neuropathy attributed to a known cause		1
alcohol induced headache	painful lesions of the cranial nerves and other facial pain		1
alcohol induced headache	painful nervus intermedius neuropathy		1
alcohol induced headache	painful nervus intermedius neuropathy attributed to herpes zoster		1
alcohol induced headache	painful nervus intermedius neuropathy attributed to other disorder		1
alcohol induced headache	painful optic neuritis		1
alcohol induced headache	painful post traumatic trigeminal neuropathy		1
alcohol induced headache	painful trigeminal neuropathy		1
alcohol induced headache	painful trigeminal neuropathy attributed to herpes zoster		1
alcohol induced headache	painful trigeminal neuropathy attributed to other disorder		1
alcohol induced headache	paracetamol (acetaminophen) overuse headache		headache attributed to a substance or its withdrawal
alcohol induced headache	paratrigeminal oculosympathetic (raeder s) syndrome		1
alcohol induced headache	paroxysmal hemicrania		1
alcohol induced headache	paroxysmal hemicrania (alternative criteria)		1
alcohol induced headache	persistent aura without infarction		1
alcohol induced headache	persistent headache attributed to mild traumatic injury to the head		1
alcohol induced headache	persistent headache attributed to other trauma or injury to the head and/or neck		1
alcohol induced headache	persistent headache attributed to past bacterial meningitis or meningoencephalitis		1
alcohol induced headache	persistent headache attributed to past cranial and/or cervical vascular disorder		1
alcohol induced headache	persistent headache attributed to past disorder of homoeostasis		1
alcohol induced headache	persistent headache attributed to past intracranial fungal or other parasitic infection		1
alcohol induced headache	persistent headache attributed to past ischaemic stroke (cerebral infarction)		1
alcohol induced headache	persistent headache attributed to past non traumatic acute subdural haemorrhage		1
alcohol induced headache	persistent headache attributed to past non traumatic intracerebral haemorrhage		1
alcohol induced headache	persistent headache attributed to past non traumatic intracranial haemorrhage		1
alcohol induced headache	persistent headache attributed to past non traumatic subarachnoid haemorrhage		1
alcohol induced headache	persistent headache attributed to past non vascular intracranial disorder		1
alcohol induced headache	persistent headache attributed to past reversible cerebral vasoconstriction syndrome (rcvs)		1
alcohol induced headache	persistent headache attributed to past use of or exposure to a substance		headache attributed to a substance or its withdrawal
alcohol induced headache	persistent headache attributed to traumatic injury to the head		1
alcohol induced headache	persistent headache attributed to whiplash		1
alcohol induced headache	persistent headache or facial or neck pain attributed to past cervical carotid or vertebral artery dissection		1
alcohol induced headache	persistent idiopathic facial pain (pifp)		1
alcohol induced headache	post dural puncture headache		1
alcohol induced headache	post electroconvulsive therapy (ect) headache		1
alcohol induced headache	post endarterectomy headache		1
alcohol induced headache	post herpetic neuralgia of nervus intermedius		1
alcohol induced headache	post ictal headache		1
alcohol induced headache	primary cough headache		1
alcohol induced headache	primary exercise headache		1
alcohol induced headache	primary headache associated with sexual activity		1
alcohol induced headache	primary stabbing headache		1
alcohol induced headache	probable chronic tension type headache		1
alcohol induced headache	probable cluster headache		1
alcohol induced headache	probable cold stimulus headache		1
alcohol induced headache	probable external compression headache		1
alcohol induced headache	probable external pressure headache		1
alcohol induced headache	probable external traction headache		1
alcohol induced headache	probable frequent episodic tension type headache		1
alcohol induced headache	probable hemicrania continua		1
alcohol induced headache	probable hypnic headache		1
alcohol induced headache	probable infrequent episodic tension type headache		1
alcohol induced headache	probable migraine with aura		1
alcohol induced headache	probable migraine without aura		1
alcohol induced headache	probable new daily persistent headache		1
alcohol induced headache	probable nummular headache		1
alcohol induced headache	probable paroxysmal hemicrania		1
alcohol induced headache	probable primary cough headache		1
alcohol induced headache	probable primary exercise headache		1
alcohol induced headache	probable primary headache associated with sexual activity		1
alcohol induced headache	probable primary stabbing headache		1
alcohol induced headache	probable short lasting unilateral neuralgiform headache attacks		1
alcohol induced headache	probable trigeminal autonomic cephalalgia		1
alcohol induced headache	pure menstrual migraine with aura		1
alcohol induced headache	pure menstrual migraine without aura		1
alcohol induced headache	recurrent gastrointestinal disturbance		1
alcohol induced headache	retinal migraine		1
alcohol induced headache	secondary glossopharyngeal neuralgia		1
alcohol induced headache	secondary nervus intermedius neuralgia		1
alcohol induced headache	secondary trigeminal neuralgia		1
alcohol induced headache	short lasting unilateral neuralgiform headache attacks		1
alcohol induced headache	short lasting unilateral neuralgiform headache attacks (alternative criteria)		1
alcohol induced headache	short lasting unilateral neuralgiform headache attacks with conjunctival injection and tearing (sunct)		1
alcohol induced headache	short lasting unilateral neuralgiform headache attacks with cranial autonomic symptoms (suna)		1
alcohol induced headache	sleep apnoea headache		1
alcohol induced headache	sporadic hemiplegic migraine (shm)		1
alcohol induced headache	tension type headache (alternative criteria)		1
alcohol induced headache	tension type headache (tth)		1
alcohol induced headache	tolosa hunt syndrome		1
alcohol induced headache	trigeminal autonomic cephalalgias (tacs)		1
alcohol induced headache	trigeminal neuralgia		1
alcohol induced headache	trigeminal neuralgia attributed to multiple sclerosis		1
alcohol induced headache	trigeminal neuralgia attributed to other cause		1
alcohol induced headache	trigeminal neuralgia attributed to space occupying lesion		1
alcohol induced headache	trigeminal post herpetic neuralgia		1
alcohol induced headache	typical aura with headache		1
alcohol induced headache	typical aura without headache		1
alcohol induced headache	undifferentiated trigeminal autonomic cephalalgia		1
alcohol induced headache	vestibular migraine		1
alcohol induced headache	visual snow		1
alternating hemiplegia of childhood	benign paroxysmal torticollis		migraine
alternating hemiplegia of childhood	benign paroxysmal vertigo		episodic syndromes that may be associated with migraine
alternating hemiplegia of childhood	burning mouth syndrome (bms)		1
alternating hemiplegia of childhood	calcitonin gene related peptide (cgrp) induced headache		1
alternating hemiplegia of childhood	carbon monoxide (co) induced headache		1
alternating hemiplegia of childhood	central neuropathic pain		1
alternating hemiplegia of childhood	central neuropathic pain attributed to multiple sclerosis (ms)		1
alternating hemiplegia of childhood	central post stroke pain (cpsp)		1
alternating hemiplegia of childhood	cerebrospinal fluid (csf) fistula headache		1
alternating hemiplegia of childhood	cervicogenic headache		1
alternating hemiplegia of childhood	chronic cluster headache		1
alternating hemiplegia of childhood	chronic headache attributed to bacterial meningitis or meningoencephalitis		1
alternating hemiplegia of childhood	chronic headache attributed to intracranial fungal or other parasitic infection		1
alternating hemiplegia of childhood	chronic headache attributed to other systemic infection		1
alternating hemiplegia of childhood	chronic headache attributed to systemic bacterial infection		1
alternating hemiplegia of childhood	chronic headache attributed to systemic viral infection		1
alternating hemiplegia of childhood	chronic migraine (alternative criteria)		migraine
alternating hemiplegia of childhood	chronic migraine with continuous pain		migraine
alternating hemiplegia of childhood	chronic migraine with pain free periods		migraine
alternating hemiplegia of childhood	chronic suna		1
alternating hemiplegia of childhood	chronic sunct		1
alternating hemiplegia of childhood	chronic tension type headache		1
alternating hemiplegia of childhood	chronic tension type headache (alternative criteria)		1
alternating hemiplegia of childhood	chronic tension type headache associated with pericranial tenderness		1
alternating hemiplegia of childhood	chronic tension type headache not associated with pericranial tenderness		1
alternating hemiplegia of childhood	classical glossopharyngeal neuralgia		1
alternating hemiplegia of childhood	classical nervus intermedius neuralgia		1
alternating hemiplegia of childhood	classical trigeminal neuralgia		1
alternating hemiplegia of childhood	classical trigeminal neuralgia purely paroxysmal		1
alternating hemiplegia of childhood	classical trigeminal neuralgia with concomitant continuous pain		1
alternating hemiplegia of childhood	cluster headache		1
alternating hemiplegia of childhood	cluster headache (alternative criteria)		1
alternating hemiplegia of childhood	cocaine induced headache		1
alternating hemiplegia of childhood	cold stimulus headache		1
alternating hemiplegia of childhood	combination analgesic overuse headache		1
alternating hemiplegia of childhood	complications of migraine		migraine
alternating hemiplegia of childhood	cyclical vomiting syndrome		episodic syndromes that may be associated with migraine
alternating hemiplegia of childhood	delayed alcohol induced headache		1
alternating hemiplegia of childhood	delayed cgrp induced headache		1
alternating hemiplegia of childhood	delayed histamine induced headache		1
alternating hemiplegia of childhood	delayed no donor induced headache		1
alternating hemiplegia of childhood	delayed onset acute headache attributed to mild traumatic injury to the head		1
alternating hemiplegia of childhood	delayed onset acute headache attributed to moderate or severe traumatic injury to the head		1
alternating hemiplegia of childhood	delayed onset persistent headache attributed to mild traumatic injury to the head		1
alternating hemiplegia of childhood	delayed onset persistent headache attributed to moderate or severe traumatic injury to the head		1
alternating hemiplegia of childhood	epicrania fugax		1
alternating hemiplegia of childhood	episodic cluster headache		1
alternating hemiplegia of childhood	episodic paroxysmal hemicrania		1
alternating hemiplegia of childhood	episodic suna		1
alternating hemiplegia of childhood	episodic sunct		1
alternating hemiplegia of childhood	episodic syndromes that may be associated with migraine		migraine
alternating hemiplegia of childhood	ergotamine overuse headache		1
alternating hemiplegia of childhood	external pressure headache		1
alternating hemiplegia of childhood	external traction headache		1
alternating hemiplegia of childhood	familial hemiplegic migraine (fhm)		migraine
alternating hemiplegia of childhood	familial hemiplegic migraine other loci		migraine
alternating hemiplegia of childhood	familial hemiplegic migraine type 1 (fhm1)		1
alternating hemiplegia of childhood	familial hemiplegic migraine type 2 (fhm2)		migraine
alternating hemiplegia of childhood	familial hemiplegic migraine type 3 (fhm3)		migraine
alternating hemiplegia of childhood	frequent episodic tension type headache		1
alternating hemiplegia of childhood	frequent episodic tension type headache (alternative criteria)		1
alternating hemiplegia of childhood	frequent episodic tension type headache associated with pericranial tenderness		1
alternating hemiplegia of childhood	frequent episodic tension type headache not associated with pericranial tenderness		1
alternating hemiplegia of childhood	glossopharyngeal neuralgia		1
alternating hemiplegia of childhood	head and/or neck pain attributed to orthostatic (postural) hypotension		1
alternating hemiplegia of childhood	head or facial pain attributed to inflammation of the stylohyoid ligament		1
alternating hemiplegia of childhood	headache and/or migraine like aura attributed to chronic intracranial vasculopathy		1
alternating hemiplegia of childhood	headache attributed to a substance or its withdrawal		1
alternating hemiplegia of childhood	headache attributed to acute angle closure glaucoma		1
alternating hemiplegia of childhood	headache attributed to acute rhinosinusitis		1
alternating hemiplegia of childhood	headache attributed to aeroplane travel		1
alternating hemiplegia of childhood	headache attributed to arterial hypertension		1
alternating hemiplegia of childhood	headache attributed to arteritis		1
alternating hemiplegia of childhood	headache attributed to aseptic (non infectious) meningitis		1
alternating hemiplegia of childhood	headache attributed to autonomic dysreflexia		1
alternating hemiplegia of childhood	headache attributed to bacterial meningitis or meningoencephalitis		1
alternating hemiplegia of childhood	headache attributed to carcinomatous meningitis		1
alternating hemiplegia of childhood	headache attributed to carotid or vertebral angioplasty or stenting		1
alternating hemiplegia of childhood	headache attributed to cerebral ischaemic event		1
alternating hemiplegia of childhood	headache attributed to cervical carotid or vertebral artery disorder		1
alternating hemiplegia of childhood	headache attributed to cervical myofascial pain		1
alternating hemiplegia of childhood	headache attributed to chronic or recurring rhinosinusitis		1
alternating hemiplegia of childhood	headache attributed to colloid cyst of the third ventricle		1
alternating hemiplegia of childhood	headache attributed to cranial and/or cervical vascular disorder		1
alternating hemiplegia of childhood	headache attributed to cranial venous disorder		1
alternating hemiplegia of childhood	headache attributed to cranial venous sinus stenting		1
alternating hemiplegia of childhood	headache attributed to craniocervical dystonia		1
alternating hemiplegia of childhood	headache attributed to depressive disorder		1
alternating hemiplegia of childhood	headache attributed to disorder of cranial bone		1
alternating hemiplegia of childhood	headache attributed to disorder of homoeostasis		1
alternating hemiplegia of childhood	headache attributed to disorder of the ears		1
alternating hemiplegia of childhood	headache attributed to disorder of the eyes		1
alternating hemiplegia of childhood	headache attributed to disorder of the nasal mucosa turbinates or septum		1
alternating hemiplegia of childhood	headache attributed to disorder of the neck		1
alternating hemiplegia of childhood	headache attributed to disorder of the nose or paranasal sinuses		1
alternating hemiplegia of childhood	headache attributed to disorder of the teeth		1
alternating hemiplegia of childhood	headache attributed to dural arteriovenous fistula (davf)		1
alternating hemiplegia of childhood	headache attributed to epileptic seizure		1
alternating hemiplegia of childhood	headache attributed to exogenous acute pressor agent		1
alternating hemiplegia of childhood	headache attributed to external application of a cold stimulus		1
alternating hemiplegia of childhood	headache attributed to generalized anxiety disorder		1
alternating hemiplegia of childhood	headache attributed to giant cell arteritis (gca)		1
alternating hemiplegia of childhood	headache attributed to heterophoria or heterotropia		1
alternating hemiplegia of childhood	headache attributed to hypertensive crisis without hypertensive encephalopathy		1
alternating hemiplegia of childhood	headache attributed to hypertensive encephalopathy		1
alternating hemiplegia of childhood	headache attributed to hypoxia and/or hypercapnia		1
alternating hemiplegia of childhood	headache attributed to increased cerebrospinal fluid (csf) pressure		1
alternating hemiplegia of childhood	headache attributed to infection		1
alternating hemiplegia of childhood	headache attributed to intracranial artery dissection		1
alternating hemiplegia of childhood	headache attributed to intracranial fungal or other parasitic infection		1
alternating hemiplegia of childhood	headache attributed to intracranial hypertension secondary to chromosomal disorder		1
alternating hemiplegia of childhood	headache attributed to intracranial hypertension secondary to hydrocephalus		1
alternating hemiplegia of childhood	headache attributed to intracranial infection		1
alternating hemiplegia of childhood	headache attributed to intracranial neoplasia		1
alternating hemiplegia of childhood	headache attributed to intracranial neoplasm		1
alternating hemiplegia of childhood	headache attributed to intrathecal injection		1
alternating hemiplegia of childhood	headache attributed to ischaemic ocular motor nerve palsy		1
alternating hemiplegia of childhood	headache attributed to ischaemic stroke (cerebral infarction)		1
alternating hemiplegia of childhood	headache attributed to localized brain infection		1
alternating hemiplegia of childhood	headache attributed to low cerebrospinal fluid (csf) pressure		1
alternating hemiplegia of childhood	headache attributed to lymphocytic hypophysitis		1
alternating hemiplegia of childhood	headache attributed to neurosarcoidosis		1
alternating hemiplegia of childhood	headache attributed to non infectious inflammatory intracranial disease		1
alternating hemiplegia of childhood	headache attributed to non traumatic intracranial haemorrhage		1
alternating hemiplegia of childhood	headache attributed to non vascular intracranial disorder		1
alternating hemiplegia of childhood	headache attributed to occasional use of non headache medication		1
alternating hemiplegia of childhood	headache attributed to ocular inflammatory disorder		1
alternating hemiplegia of childhood	headache attributed to other acute intracranial arterial disorder		1
alternating hemiplegia of childhood	headache attributed to other disorder of homeostasis		1
alternating hemiplegia of childhood	headache attributed to other disorder of homoeostasis		1
alternating hemiplegia of childhood	headache attributed to other metabolic or systemic disorder		1
alternating hemiplegia of childhood	headache attributed to other non infectious inflammatory intracranial disease		1
alternating hemiplegia of childhood	headache attributed to other non vascular intracranial disorder		1
alternating hemiplegia of childhood	headache attributed to other systemic infection		1
alternating hemiplegia of childhood	headache attributed to panic disorder		1
alternating hemiplegia of childhood	headache attributed to phaeochromocytoma		1
alternating hemiplegia of childhood	headache attributed to pituitary apoplexy		1
alternating hemiplegia of childhood	headache attributed to post traumatic stress disorder (ptsd)		1
alternating hemiplegia of childhood	headache attributed to pre eclampsia or eclampsia		1
alternating hemiplegia of childhood	headache attributed to primary angiitis of the central nervous system (pacns)		1
alternating hemiplegia of childhood	headache attributed to psychiatric disorder		1
alternating hemiplegia of childhood	headache attributed to psychotic disorder		1
alternating hemiplegia of childhood	headache attributed to radiosurgery of the brain		1
alternating hemiplegia of childhood	headache attributed to refractive error		1
alternating hemiplegia of childhood	headache attributed to retropharyngeal tendonitis		1
alternating hemiplegia of childhood	headache attributed to reversible cerebral vasoconstriction syndrome (rcvs)		1
alternating hemiplegia of childhood	headache attributed to secondary angiitis of the central nervous system (sacns)		1
alternating hemiplegia of childhood	headache attributed to separation anxiety disorder		1
alternating hemiplegia of childhood	headache attributed to social anxiety disorder (social phobia)		1
alternating hemiplegia of childhood	headache attributed to somatization disorder		1
alternating hemiplegia of childhood	headache attributed to specific phobia		1
alternating hemiplegia of childhood	headache attributed to spontaneous intracranial hypotension		1
alternating hemiplegia of childhood	headache attributed to substance withdrawal		1
alternating hemiplegia of childhood	headache attributed to syndrome of retinal vasculopathy with cerebral leukoencephalopathy and systemic manifestations (rvclsm)		1
alternating hemiplegia of childhood	headache attributed to systemic bacterial infection		1
alternating hemiplegia of childhood	headache attributed to systemic infection		1
alternating hemiplegia of childhood	headache attributed to systemic viral infection		1
alternating hemiplegia of childhood	headache attributed to temporomandibular disorder (tmd)		1
alternating hemiplegia of childhood	headache attributed to trauma or injury to the head and/or neck		1
alternating hemiplegia of childhood	headache attributed to travel in space		1
alternating hemiplegia of childhood	headache attributed to unruptured saccular aneurysm		1
alternating hemiplegia of childhood	headache attributed to unruptured vascular malformation		1
alternating hemiplegia of childhood	headache attributed to upper cervical radiculopathy		1
alternating hemiplegia of childhood	headache attributed to use of or exposure to a substance		1
alternating hemiplegia of childhood	headache attributed to use of or exposure to other substance		1
alternating hemiplegia of childhood	headache attributed to viral encephalitis		1
alternating hemiplegia of childhood	headache attributed to viral meningitis		1
alternating hemiplegia of childhood	headache attributed to viral meningitis or encephalitis		1
alternating hemiplegia of childhood	headache attributed to withdrawal from chronic use of other substance		1
alternating hemiplegia of childhood	headache not elsewhere classified		1
alternating hemiplegia of childhood	headache or facial or neck pain attributed to cervical carotid or vertebral artery dissection		1
alternating hemiplegia of childhood	headache or facial pain attributed to disorder of the cranium neck eyes ears nose sinuses teeth mouth or other facial or cervical structure		1
alternating hemiplegia of childhood	headache or facial pain attributed to other disorder of cranium neck eyes ears nose sinuses teeth mouth or other facial or cervical structure		1
alternating hemiplegia of childhood	headache probably attributed to external application of a cold stimulus		1
alternating hemiplegia of childhood	headache probably attributed to ingestion or inhalation of a cold stimulus		1
alternating hemiplegia of childhood	headache unspecified		1
alternating hemiplegia of childhood	hemicrania continua		1
alternating hemiplegia of childhood	hemicrania continua (alternative criteria)		1
alternating hemiplegia of childhood	hemicrania continua remitting subtype		1
alternating hemiplegia of childhood	hemicrania continua unremitting subtype		1
alternating hemiplegia of childhood	hemiplegic migraine		1
alternating hemiplegia of childhood	high altitude headache		1
alternating hemiplegia of childhood	histamine induced headache		1
alternating hemiplegia of childhood	hypnic headache		1
alternating hemiplegia of childhood	ictal epileptic headache		1
alternating hemiplegia of childhood	idiopathic glossopharyngeal neuralgia		1
alternating hemiplegia of childhood	idiopathic nervus intermedius neuralgia		1
alternating hemiplegia of childhood	idiopathic painful glossopharyngeal neuropathy		1
alternating hemiplegia of childhood	idiopathic painful nervus intermedius neuropathy		1
alternating hemiplegia of childhood	idiopathic painful trigeminal neuropathy		1
alternating hemiplegia of childhood	idiopathic trigeminal neuralgia		1
alternating hemiplegia of childhood	idiopathic trigeminal neuralgia with concomitant continuous pain		1
alternating hemiplegia of childhood	immediate alcohol induced headache		1
alternating hemiplegia of childhood	immediate cgrp induced headache		1
alternating hemiplegia of childhood	immediate histamine induced headache		1
alternating hemiplegia of childhood	immediate no donor induced headache		1
alternating hemiplegia of childhood	infantile colic		episodic syndromes that may be associated with migraine
alternating hemiplegia of childhood	infrequent episodic tension type headache		1
alternating hemiplegia of childhood	infrequent episodic tension type headache (alternative criteria)		1
alternating hemiplegia of childhood	infrequent episodic tension type headache associated with pericranial tenderness		1
alternating hemiplegia of childhood	infrequent episodic tension type headache not associated with pericranial tenderness		1
alternating hemiplegia of childhood	medication overuse headache (moh)		1
alternating hemiplegia of childhood	medication overuse headache attributed to multiple drug classes not individually overused		1
alternating hemiplegia of childhood	medication overuse headache attributed to other medication		1
alternating hemiplegia of childhood	medication overuse headache attributed to unspecified or unverified overuse of multiple drug classes		1
alternating hemiplegia of childhood	menstrually related migraine with aura		migraine
alternating hemiplegia of childhood	menstrually related migraine without aura		migraine
alternating hemiplegia of childhood	migraine		1
alternating hemiplegia of childhood	migraine aura status		migraine
alternating hemiplegia of childhood	migraine like aura attributed to cerebral amyloid angiopathy (caa)		1
alternating hemiplegia of childhood	migraine with aura		1
alternating hemiplegia of childhood	migraine with brainstem aura		migraine
alternating hemiplegia of childhood	migraine with typical aura		migraine
alternating hemiplegia of childhood	migraine without aura		1
alternating hemiplegia of childhood	migrainous infarction		migraine
alternating hemiplegia of childhood	neck tongue syndrome		1
alternating hemiplegia of childhood	nervus intermedius neuralgia		1
alternating hemiplegia of childhood	nitric oxide (no) donor induced headache		1
alternating hemiplegia of childhood	non menstrual migraine with aura		migraine
alternating hemiplegia of childhood	non menstrual migraine without aura		1
alternating hemiplegia of childhood	non opioid analgesic overuse headache		1
alternating hemiplegia of childhood	non steroidal anti inflammatory drug (nsaid) overuse headache		1
alternating hemiplegia of childhood	nummular headache		1
alternating hemiplegia of childhood	occipital neuralgia		1
alternating hemiplegia of childhood	opioid overuse headache		1
alternating hemiplegia of childhood	opioid withdrawal headache		1
alternating hemiplegia of childhood	other headache disorders		1
alternating hemiplegia of childhood	other non opioid analgesic overuse headache		1
alternating hemiplegia of childhood	other primary headache disorders		1
alternating hemiplegia of childhood	pain attributed to a lesion or disease of nervus intermedius		1
alternating hemiplegia of childhood	pain attributed to a lesion or disease of the glossopharyngeal nerve		1
alternating hemiplegia of childhood	pain attributed to a lesion or disease of the trigeminal nerve		1
alternating hemiplegia of childhood	painful glossopharyngeal neuropathy		1
alternating hemiplegia of childhood	painful glossopharyngeal neuropathy attributed to a known cause		1
alternating hemiplegia of childhood	painful lesions of the cranial nerves and other facial pain		1
alternating hemiplegia of childhood	painful nervus intermedius neuropathy		1
alternating hemiplegia of childhood	painful nervus intermedius neuropathy attributed to herpes zoster		1
alternating hemiplegia of childhood	painful nervus intermedius neuropathy attributed to other disorder		1
alternating hemiplegia of childhood	painful optic neuritis		1
alternating hemiplegia of childhood	painful post traumatic trigeminal neuropathy		1
alternating hemiplegia of childhood	painful trigeminal neuropathy		1
alternating hemiplegia of childhood	painful trigeminal neuropathy attributed to herpes zoster		1
alternating hemiplegia of childhood	painful trigeminal neuropathy attributed to other disorder		1
alternating hemiplegia of childhood	paracetamol (acetaminophen) overuse headache		1
alternating hemiplegia of childhood	paratrigeminal oculosympathetic (raeder s) syndrome		1
alternating hemiplegia of childhood	paroxysmal hemicrania		1
alternating hemiplegia of childhood	paroxysmal hemicrania (alternative criteria)		1
alternating hemiplegia of childhood	persistent aura without infarction		migraine
alternating hemiplegia of childhood	persistent headache attributed to mild traumatic injury to the head		1
alternating hemiplegia of childhood	persistent headache attributed to other trauma or injury to the head and/or neck		1
alternating hemiplegia of childhood	persistent headache attributed to past bacterial meningitis or meningoencephalitis		1
alternating hemiplegia of childhood	persistent headache attributed to past cranial and/or cervical vascular disorder		1
alternating hemiplegia of childhood	persistent headache attributed to past disorder of homoeostasis		1
alternating hemiplegia of childhood	persistent headache attributed to past intracranial fungal or other parasitic infection		1
alternating hemiplegia of childhood	persistent headache attributed to past ischaemic stroke (cerebral infarction)		1
alternating hemiplegia of childhood	persistent headache attributed to past non traumatic acute subdural haemorrhage		1
alternating hemiplegia of childhood	persistent headache attributed to past non traumatic intracerebral haemorrhage		1
alternating hemiplegia of childhood	persistent headache attributed to past non traumatic intracranial haemorrhage		1
alternating hemiplegia of childhood	persistent headache attributed to past non traumatic subarachnoid haemorrhage		1
alternating hemiplegia of childhood	persistent headache attributed to past non vascular intracranial disorder		1
alternating hemiplegia of childhood	persistent headache attributed to past reversible cerebral vasoconstriction syndrome (rcvs)		1
alternating hemiplegia of childhood	persistent headache attributed to past use of or exposure to a substance		1
alternating hemiplegia of childhood	persistent headache attributed to traumatic injury to the head		1
alternating hemiplegia of childhood	persistent headache attributed to whiplash		1
alternating hemiplegia of childhood	persistent headache or facial or neck pain attributed to past cervical carotid or vertebral artery dissection		1
alternating hemiplegia of childhood	persistent idiopathic facial pain (pifp)		1
alternating hemiplegia of childhood	post dural puncture headache		1
alternating hemiplegia of childhood	post electroconvulsive therapy (ect) headache		1
alternating hemiplegia of childhood	post endarterectomy headache		1
alternating hemiplegia of childhood	post herpetic neuralgia of nervus intermedius		1
alternating hemiplegia of childhood	post ictal headache		1
alternating hemiplegia of childhood	primary cough headache		1
alternating hemiplegia of childhood	primary exercise headache		1
alternating hemiplegia of childhood	primary headache associated with sexual activity		1
alternating hemiplegia of childhood	primary stabbing headache		1
alternating hemiplegia of childhood	probable chronic tension type headache		1
alternating hemiplegia of childhood	probable cluster headache		1
alternating hemiplegia of childhood	probable cold stimulus headache		1
alternating hemiplegia of childhood	probable external compression headache		1
alternating hemiplegia of childhood	probable external pressure headache		1
alternating hemiplegia of childhood	probable external traction headache		1
alternating hemiplegia of childhood	probable frequent episodic tension type headache		1
alternating hemiplegia of childhood	probable hemicrania continua		1
alternating hemiplegia of childhood	probable hypnic headache		1
alternating hemiplegia of childhood	probable infrequent episodic tension type headache		1
alternating hemiplegia of childhood	probable migraine with aura		migraine
alternating hemiplegia of childhood	probable migraine without aura		migraine
alternating hemiplegia of childhood	probable new daily persistent headache		1
alternating hemiplegia of childhood	probable nummular headache		1
alternating hemiplegia of childhood	probable paroxysmal hemicrania		1
alternating hemiplegia of childhood	probable primary cough headache		1
alternating hemiplegia of childhood	probable primary exercise headache		1
alternating hemiplegia of childhood	probable primary headache associated with sexual activity		1
alternating hemiplegia of childhood	probable primary stabbing headache		1
alternating hemiplegia of childhood	probable short lasting unilateral neuralgiform headache attacks		1
alternating hemiplegia of childhood	probable trigeminal autonomic cephalalgia		1
alternating hemiplegia of childhood	pure menstrual migraine with aura		migraine
alternating hemiplegia of childhood	pure menstrual migraine without aura		migraine
alternating hemiplegia of childhood	recurrent gastrointestinal disturbance		episodic syndromes that may be associated with migraine
alternating hemiplegia of childhood	retinal migraine		migraine
alternating hemiplegia of childhood	secondary glossopharyngeal neuralgia		1
alternating hemiplegia of childhood	secondary nervus intermedius neuralgia		1
alternating hemiplegia of childhood	secondary trigeminal neuralgia		1
alternating hemiplegia of childhood	short lasting unilateral neuralgiform headache attacks		1
alternating hemiplegia of childhood	short lasting unilateral neuralgiform headache attacks (alternative criteria)		1
alternating hemiplegia of childhood	short lasting unilateral neuralgiform headache attacks with conjunctival injection and tearing (sunct)		1
alternating hemiplegia of childhood	short lasting unilateral neuralgiform headache attacks with cranial autonomic symptoms (suna)		1
alternating hemiplegia of childhood	sleep apnoea headache		1
alternating hemiplegia of childhood	sporadic hemiplegic migraine (shm)		1
alternating hemiplegia of childhood	tension type headache (alternative criteria)		1
alternating hemiplegia of childhood	tension type headache (tth)		1
alternating hemiplegia of childhood	tolosa hunt syndrome		1
alternating hemiplegia of childhood	trigeminal autonomic cephalalgias (tacs)		1
alternating hemiplegia of childhood	trigeminal neuralgia		1
alternating hemiplegia of childhood	trigeminal neuralgia attributed to multiple sclerosis		1
alternating hemiplegia of childhood	trigeminal neuralgia attributed to other cause		1
alternating hemiplegia of childhood	trigeminal neuralgia attributed to space occupying lesion		1
alternating hemiplegia of childhood	trigeminal post herpetic neuralgia		1
alternating hemiplegia of childhood	typical aura with headache		migraine
alternating hemiplegia of childhood	typical aura without headache		migraine
alternating hemiplegia of childhood	undifferentiated trigeminal autonomic cephalalgia		1
alternating hemiplegia of childhood	vestibular migraine		migraine
alternating hemiplegia of childhood	visual snow		migraine
benign paroxysmal torticollis	benign paroxysmal vertigo		migraine
benign paroxysmal torticollis	burning mouth syndrome (bms)		1
benign paroxysmal torticollis	calcitonin gene related peptide (cgrp) induced headache		1
benign paroxysmal torticollis	carbon monoxide (co) induced headache		1
benign paroxysmal torticollis	central neuropathic pain		1
benign paroxysmal torticollis	central neuropathic pain attributed to multiple sclerosis (ms)		1
benign paroxysmal torticollis	central post stroke pain (cpsp)		1
benign paroxysmal torticollis	cerebrospinal fluid (csf) fistula headache		1
benign paroxysmal torticollis	cervicogenic headache		1
benign paroxysmal torticollis	chronic cluster headache		1
benign paroxysmal torticollis	chronic headache attributed to bacterial meningitis or meningoencephalitis		1
benign paroxysmal torticollis	chronic headache attributed to intracranial fungal or other parasitic infection		1
benign paroxysmal torticollis	chronic headache attributed to other systemic infection		1
benign paroxysmal torticollis	chronic headache attributed to systemic bacterial infection		1
benign paroxysmal torticollis	chronic headache attributed to systemic viral infection		1
benign paroxysmal torticollis	chronic migraine (alternative criteria)		migraine
benign paroxysmal torticollis	chronic migraine with continuous pain		migraine
benign paroxysmal torticollis	chronic migraine with pain free periods		migraine
benign paroxysmal torticollis	chronic suna		1
benign paroxysmal torticollis	chronic sunct		1
benign paroxysmal torticollis	chronic tension type headache		1
benign paroxysmal torticollis	chronic tension type headache (alternative criteria)		1
benign paroxysmal torticollis	chronic tension type headache associated with pericranial tenderness		1
benign paroxysmal torticollis	chronic tension type headache not associated with pericranial tenderness		1
benign paroxysmal torticollis	classical glossopharyngeal neuralgia		1
benign paroxysmal torticollis	classical nervus intermedius neuralgia		1
benign paroxysmal torticollis	classical trigeminal neuralgia		1
benign paroxysmal torticollis	classical trigeminal neuralgia purely paroxysmal		1
benign paroxysmal torticollis	classical trigeminal neuralgia with concomitant continuous pain		1
benign paroxysmal torticollis	cluster headache		1
benign paroxysmal torticollis	cluster headache (alternative criteria)		1
benign paroxysmal torticollis	cocaine induced headache		1
benign paroxysmal torticollis	cold stimulus headache		1
benign paroxysmal torticollis	combination analgesic overuse headache		1
benign paroxysmal torticollis	complications of migraine		migraine
benign paroxysmal torticollis	cyclical vomiting syndrome		migraine
benign paroxysmal torticollis	delayed alcohol induced headache		1
benign paroxysmal torticollis	delayed cgrp induced headache		1
benign paroxysmal torticollis	delayed histamine induced headache		1
benign paroxysmal torticollis	delayed no donor induced headache		1
benign paroxysmal torticollis	delayed onset acute headache attributed to mild traumatic injury to the head		1
benign paroxysmal torticollis	delayed onset acute headache attributed to moderate or severe traumatic injury to the head		1
benign paroxysmal torticollis	delayed onset persistent headache attributed to mild traumatic injury to the head		1
benign paroxysmal torticollis	delayed onset persistent headache attributed to moderate or severe traumatic injury to the head		1
benign paroxysmal torticollis	epicrania fugax		1
benign paroxysmal torticollis	episodic cluster headache		1
benign paroxysmal torticollis	episodic paroxysmal hemicrania		1
benign paroxysmal torticollis	episodic suna		1
benign paroxysmal torticollis	episodic sunct		1
benign paroxysmal torticollis	episodic syndromes that may be associated with migraine		migraine
benign paroxysmal torticollis	ergotamine overuse headache		1
benign paroxysmal torticollis	external pressure headache		1
benign paroxysmal torticollis	external traction headache		1
benign paroxysmal torticollis	familial hemiplegic migraine (fhm)		migraine
benign paroxysmal torticollis	familial hemiplegic migraine other loci		migraine
benign paroxysmal torticollis	familial hemiplegic migraine type 1 (fhm1)		1
benign paroxysmal torticollis	familial hemiplegic migraine type 2 (fhm2)		migraine
benign paroxysmal torticollis	familial hemiplegic migraine type 3 (fhm3)		migraine
benign paroxysmal torticollis	frequent episodic tension type headache		1
benign paroxysmal torticollis	frequent episodic tension type headache (alternative criteria)		1
benign paroxysmal torticollis	frequent episodic tension type headache associated with pericranial tenderness		1
benign paroxysmal torticollis	frequent episodic tension type headache not associated with pericranial tenderness		1
benign paroxysmal torticollis	glossopharyngeal neuralgia		1
benign paroxysmal torticollis	head and/or neck pain attributed to orthostatic (postural) hypotension		1
benign paroxysmal torticollis	head or facial pain attributed to inflammation of the stylohyoid ligament		1
benign paroxysmal torticollis	headache and/or migraine like aura attributed to chronic intracranial vasculopathy		1
benign paroxysmal torticollis	headache attributed to a substance or its withdrawal		1
benign paroxysmal torticollis	headache attributed to acute angle closure glaucoma		1
benign paroxysmal torticollis	headache attributed to acute rhinosinusitis		1
benign paroxysmal torticollis	headache attributed to aeroplane travel		1
benign paroxysmal torticollis	headache attributed to arterial hypertension		1
benign paroxysmal torticollis	headache attributed to arteritis		1
benign paroxysmal torticollis	headache attributed to aseptic (non infectious) meningitis		1
benign paroxysmal torticollis	headache attributed to autonomic dysreflexia		1
benign paroxysmal torticollis	headache attributed to bacterial meningitis or meningoencephalitis		1
benign paroxysmal torticollis	headache attributed to carcinomatous meningitis		1
benign paroxysmal torticollis	headache attributed to carotid or vertebral angioplasty or stenting		1
benign paroxysmal torticollis	headache attributed to cerebral ischaemic event		1
benign paroxysmal torticollis	headache attributed to cervical carotid or vertebral artery disorder		1
benign paroxysmal torticollis	headache attributed to cervical myofascial pain		1
benign paroxysmal torticollis	headache attributed to chronic or recurring rhinosinusitis		1
benign paroxysmal torticollis	headache attributed to colloid cyst of the third ventricle		1
benign paroxysmal torticollis	headache attributed to cranial and/or cervical vascular disorder		1
benign paroxysmal torticollis	headache attributed to cranial venous disorder		1
benign paroxysmal torticollis	headache attributed to cranial venous sinus stenting		1
benign paroxysmal torticollis	headache attributed to craniocervical dystonia		1
benign paroxysmal torticollis	headache attributed to depressive disorder		1
benign paroxysmal torticollis	headache attributed to disorder of cranial bone		1
benign paroxysmal torticollis	headache attributed to disorder of homoeostasis		1
benign paroxysmal torticollis	headache attributed to disorder of the ears		1
benign paroxysmal torticollis	headache attributed to disorder of the eyes		1
benign paroxysmal torticollis	headache attributed to disorder of the nasal mucosa turbinates or septum		1
benign paroxysmal torticollis	headache attributed to disorder of the neck		1
benign paroxysmal torticollis	headache attributed to disorder of the nose or paranasal sinuses		1
benign paroxysmal torticollis	headache attributed to disorder of the teeth		1
benign paroxysmal torticollis	headache attributed to dural arteriovenous fistula (davf)		1
benign paroxysmal torticollis	headache attributed to epileptic seizure		1
benign paroxysmal torticollis	headache attributed to exogenous acute pressor agent		1
benign paroxysmal torticollis	headache attributed to external application of a cold stimulus		1
benign paroxysmal torticollis	headache attributed to generalized anxiety disorder		1
benign paroxysmal torticollis	headache attributed to giant cell arteritis (gca)		1
benign paroxysmal torticollis	headache attributed to heterophoria or heterotropia		1
benign paroxysmal torticollis	headache attributed to hypertensive crisis without hypertensive encephalopathy		1
benign paroxysmal torticollis	headache attributed to hypertensive encephalopathy		1
benign paroxysmal torticollis	headache attributed to hypoxia and/or hypercapnia		1
benign paroxysmal torticollis	headache attributed to increased cerebrospinal fluid (csf) pressure		1
benign paroxysmal torticollis	headache attributed to infection		1
benign paroxysmal torticollis	headache attributed to intracranial artery dissection		1
benign paroxysmal torticollis	headache attributed to intracranial fungal or other parasitic infection		1
benign paroxysmal torticollis	headache attributed to intracranial hypertension secondary to chromosomal disorder		1
benign paroxysmal torticollis	headache attributed to intracranial hypertension secondary to hydrocephalus		1
benign paroxysmal torticollis	headache attributed to intracranial infection		1
benign paroxysmal torticollis	headache attributed to intracranial neoplasia		1
benign paroxysmal torticollis	headache attributed to intracranial neoplasm		1
benign paroxysmal torticollis	headache attributed to intrathecal injection		1
benign paroxysmal torticollis	headache attributed to ischaemic ocular motor nerve palsy		1
benign paroxysmal torticollis	headache attributed to ischaemic stroke (cerebral infarction)		1
benign paroxysmal torticollis	headache attributed to localized brain infection		1
benign paroxysmal torticollis	headache attributed to low cerebrospinal fluid (csf) pressure		1
benign paroxysmal torticollis	headache attributed to lymphocytic hypophysitis		1
benign paroxysmal torticollis	headache attributed to neurosarcoidosis		1
benign paroxysmal torticollis	headache attributed to non infectious inflammatory intracranial disease		1
benign paroxysmal torticollis	headache attributed to non traumatic intracranial haemorrhage		1
benign paroxysmal torticollis	headache attributed to non vascular intracranial disorder		1
benign paroxysmal torticollis	headache attributed to occasional use of non headache medication		1
benign paroxysmal torticollis	headache attributed to ocular inflammatory disorder		1
benign paroxysmal torticollis	headache attributed to other acute intracranial arterial disorder		1
benign paroxysmal torticollis	headache attributed to other disorder of homeostasis		1
benign paroxysmal torticollis	headache attributed to other disorder of homoeostasis		1
benign paroxysmal torticollis	headache attributed to other metabolic or systemic disorder		1
benign paroxysmal torticollis	headache attributed to other non infectious inflammatory intracranial disease		1
benign paroxysmal torticollis	headache attributed to other non vascular intracranial disorder		1
benign paroxysmal torticollis	headache attributed to other systemic infection		1
benign paroxysmal torticollis	headache attributed to panic disorder		1
benign paroxysmal torticollis	headache attributed to phaeochromocytoma		1
benign paroxysmal torticollis	headache attributed to pituitary apoplexy		1
benign paroxysmal torticollis	headache attributed to post traumatic stress disorder (ptsd)		1
benign paroxysmal torticollis	headache attributed to pre eclampsia or eclampsia		1
benign paroxysmal torticollis	headache attributed to primary angiitis of the central nervous system (pacns)		1
benign paroxysmal torticollis	headache attributed to psychiatric disorder		1
benign paroxysmal torticollis	headache attributed to psychotic disorder		1
benign paroxysmal torticollis	headache attributed to radiosurgery of the brain		1
benign paroxysmal torticollis	headache attributed to refractive error		1
benign paroxysmal torticollis	headache attributed to retropharyngeal tendonitis		1
benign paroxysmal torticollis	headache attributed to reversible cerebral vasoconstriction syndrome (rcvs)		1
benign paroxysmal torticollis	headache attributed to secondary angiitis of the central nervous system (sacns)		1
benign paroxysmal torticollis	headache attributed to separation anxiety disorder		1
benign paroxysmal torticollis	headache attributed to social anxiety disorder (social phobia)		1
benign paroxysmal torticollis	headache attributed to somatization disorder		1
benign paroxysmal torticollis	headache attributed to specific phobia		1
benign paroxysmal torticollis	headache attributed to spontaneous intracranial hypotension		1
benign paroxysmal torticollis	headache attributed to substance withdrawal		1
benign paroxysmal torticollis	headache attributed to syndrome of retinal vasculopathy with cerebral leukoencephalopathy and systemic manifestations (rvclsm)		1
benign paroxysmal torticollis	headache attributed to systemic bacterial infection		1
benign paroxysmal torticollis	headache attributed to systemic infection		1
benign paroxysmal torticollis	headache attributed to systemic viral infection		1
benign paroxysmal torticollis	headache attributed to temporomandibular disorder (tmd)		1
benign paroxysmal torticollis	headache attributed to trauma or injury to the head and/or neck		1
benign paroxysmal torticollis	headache attributed to travel in space		1
benign paroxysmal torticollis	headache attributed to unruptured saccular aneurysm		1
benign paroxysmal torticollis	headache attributed to unruptured vascular malformation		1
benign paroxysmal torticollis	headache attributed to upper cervical radiculopathy		1
benign paroxysmal torticollis	headache attributed to use of or exposure to a substance		1
benign paroxysmal torticollis	headache attributed to use of or exposure to other substance		1
benign paroxysmal torticollis	headache attributed to viral encephalitis		1
benign paroxysmal torticollis	headache attributed to viral meningitis		1
benign paroxysmal torticollis	headache attributed to viral meningitis or encephalitis		1
benign paroxysmal torticollis	headache attributed to withdrawal from chronic use of other substance		1
benign paroxysmal torticollis	headache not elsewhere classified		1
benign paroxysmal torticollis	headache or facial or neck pain attributed to cervical carotid or vertebral artery dissection		1
benign paroxysmal torticollis	headache or facial pain attributed to disorder of the cranium neck eyes ears nose sinuses teeth mouth or other facial or cervical structure		1
benign paroxysmal torticollis	headache or facial pain attributed to other disorder of cranium neck eyes ears nose sinuses teeth mouth or other facial or cervical structure		1
benign paroxysmal torticollis	headache probably attributed to external application of a cold stimulus		1
benign paroxysmal torticollis	headache probably attributed to ingestion or inhalation of a cold stimulus		1
benign paroxysmal torticollis	headache unspecified		1
benign paroxysmal torticollis	hemicrania continua		1
benign paroxysmal torticollis	hemicrania continua (alternative criteria)		1
benign paroxysmal torticollis	hemicrania continua remitting subtype		1
benign paroxysmal torticollis	hemicrania continua unremitting subtype		1
benign paroxysmal torticollis	hemiplegic migraine		1
benign paroxysmal torticollis	high altitude headache		1
benign paroxysmal torticollis	histamine induced headache		1
benign paroxysmal torticollis	hypnic headache		1
benign paroxysmal torticollis	ictal epileptic headache		1
benign paroxysmal torticollis	idiopathic glossopharyngeal neuralgia		1
benign paroxysmal torticollis	idiopathic nervus intermedius neuralgia		1
benign paroxysmal torticollis	idiopathic painful glossopharyngeal neuropathy		1
benign paroxysmal torticollis	idiopathic painful nervus intermedius neuropathy		1
benign paroxysmal torticollis	idiopathic painful trigeminal neuropathy		1
benign paroxysmal torticollis	idiopathic trigeminal neuralgia		1
benign paroxysmal torticollis	idiopathic trigeminal neuralgia with concomitant continuous pain		1
benign paroxysmal torticollis	immediate alcohol induced headache		1
benign paroxysmal torticollis	immediate cgrp induced headache		1
benign paroxysmal torticollis	immediate histamine induced headache		1
benign paroxysmal torticollis	immediate no donor induced headache		1
benign paroxysmal torticollis	infantile colic		migraine
benign paroxysmal torticollis	infrequent episodic tension type headache		1
benign paroxysmal torticollis	infrequent episodic tension type headache (alternative criteria)		1
benign paroxysmal torticollis	infrequent episodic tension type headache associated with pericranial tenderness		1
benign paroxysmal torticollis	infrequent episodic tension type headache not associated with pericranial tenderness		1
benign paroxysmal torticollis	medication overuse headache (moh)		1
benign paroxysmal torticollis	medication overuse headache attributed to multiple drug classes not individually overused		1
benign paroxysmal torticollis	medication overuse headache attributed to other medication		1
benign paroxysmal torticollis	medication overuse headache attributed to unspecified or unverified overuse of multiple drug classes		1
benign paroxysmal torticollis	menstrually related migraine with aura		migraine
benign paroxysmal torticollis	menstrually related migraine without aura		migraine
benign paroxysmal torticollis	migraine		1
benign paroxysmal torticollis	migraine aura status		migraine
benign paroxysmal torticollis	migraine like aura attributed to cerebral amyloid angiopathy (caa)		1
benign paroxysmal torticollis	migraine with aura		1
benign paroxysmal torticollis	migraine with brainstem aura		migraine
benign paroxysmal torticollis	migraine with typical aura		migraine
benign paroxysmal torticollis	migraine without aura		1
benign paroxysmal torticollis	migrainous infarction		migraine
benign paroxysmal torticollis	neck tongue syndrome		1
benign paroxysmal torticollis	nervus intermedius neuralgia		1
benign paroxysmal torticollis	nitric oxide (no) donor induced headache		1
benign paroxysmal torticollis	non menstrual migraine with aura		migraine
benign paroxysmal torticollis	non menstrual migraine without aura		1
benign paroxysmal torticollis	non opioid analgesic overuse headache		1
benign paroxysmal torticollis	non steroidal anti inflammatory drug (nsaid) overuse headache		1
benign paroxysmal torticollis	nummular headache		1
benign paroxysmal torticollis	occipital neuralgia		1
benign paroxysmal torticollis	opioid overuse headache		1
benign paroxysmal torticollis	opioid withdrawal headache		1
benign paroxysmal torticollis	other headache disorders		1
benign paroxysmal torticollis	other non opioid analgesic overuse headache		1
benign paroxysmal torticollis	other primary headache disorders		1
benign paroxysmal torticollis	pain attributed to a lesion or disease of nervus intermedius		1
benign paroxysmal torticollis	pain attributed to a lesion or disease of the glossopharyngeal nerve		1
benign paroxysmal torticollis	pain attributed to a lesion or disease of the trigeminal nerve		1
benign paroxysmal torticollis	painful glossopharyngeal neuropathy		1
benign paroxysmal torticollis	painful glossopharyngeal neuropathy attributed to a known cause		1
benign paroxysmal torticollis	painful lesions of the cranial nerves and other facial pain		1
benign paroxysmal torticollis	painful nervus intermedius neuropathy		1
benign paroxysmal torticollis	painful nervus intermedius neuropathy attributed to herpes zoster		1
benign paroxysmal torticollis	painful nervus intermedius neuropathy attributed to other disorder		1
benign paroxysmal torticollis	painful optic neuritis		1
benign paroxysmal torticollis	painful post traumatic trigeminal neuropathy		1
benign paroxysmal torticollis	painful trigeminal neuropathy		1
benign paroxysmal torticollis	painful trigeminal neuropathy attributed to herpes zoster		1
benign paroxysmal torticollis	painful trigeminal neuropathy attributed to other disorder		1
benign paroxysmal torticollis	paracetamol (acetaminophen) overuse headache		1
benign paroxysmal torticollis	paratrigeminal oculosympathetic (raeder s) syndrome		1
benign paroxysmal torticollis	paroxysmal hemicrania		1
benign paroxysmal torticollis	paroxysmal hemicrania (alternative criteria)		1
benign paroxysmal torticollis	persistent aura without infarction		migraine
benign paroxysmal torticollis	persistent headache attributed to mild traumatic injury to the head		1
benign paroxysmal torticollis	persistent headache attributed to other trauma or injury to the head and/or neck		1
benign paroxysmal torticollis	persistent headache attributed to past bacterial meningitis or meningoencephalitis		1
benign paroxysmal torticollis	persistent headache attributed to past cranial and/or cervical vascular disorder		1
benign paroxysmal torticollis	persistent headache attributed to past disorder of homoeostasis		1
benign paroxysmal torticollis	persistent headache attributed to past intracranial fungal or other parasitic infection		1
benign paroxysmal torticollis	persistent headache attributed to past ischaemic stroke (cerebral infarction)		1
benign paroxysmal torticollis	persistent headache attributed to past non traumatic acute subdural haemorrhage		1
benign paroxysmal torticollis	persistent headache attributed to past non traumatic intracerebral haemorrhage		1
benign paroxysmal torticollis	persistent headache attributed to past non traumatic intracranial haemorrhage		1
benign paroxysmal torticollis	persistent headache attributed to past non traumatic subarachnoid haemorrhage		1
benign paroxysmal torticollis	persistent headache attributed to past non vascular intracranial disorder		1
benign paroxysmal torticollis	persistent headache attributed to past reversible cerebral vasoconstriction syndrome (rcvs)		1
benign paroxysmal torticollis	persistent headache attributed to past use of or exposure to a substance		1
benign paroxysmal torticollis	persistent headache attributed to traumatic injury to the head		1
benign paroxysmal torticollis	persistent headache attributed to whiplash		1
benign paroxysmal torticollis	persistent headache or facial or neck pain attributed to past cervical carotid or vertebral artery dissection		1
benign paroxysmal torticollis	persistent idiopathic facial pain (pifp)		1
benign paroxysmal torticollis	post dural puncture headache		1
benign paroxysmal torticollis	post electroconvulsive therapy (ect) headache		1
benign paroxysmal torticollis	post endarterectomy headache		1
benign paroxysmal torticollis	post herpetic neuralgia of nervus intermedius		1
benign paroxysmal torticollis	post ictal headache		1
benign paroxysmal torticollis	primary cough headache		1
benign paroxysmal torticollis	primary exercise headache		1
benign paroxysmal torticollis	primary headache associated with sexual activity		1
benign paroxysmal torticollis	primary stabbing headache		1
benign paroxysmal torticollis	probable chronic tension type headache		1
benign paroxysmal torticollis	probable cluster headache		1
benign paroxysmal torticollis	probable cold stimulus headache		1
benign paroxysmal torticollis	probable external compression headache		1
benign paroxysmal torticollis	probable external pressure headache		1
benign paroxysmal torticollis	probable external traction headache		1
benign paroxysmal torticollis	probable frequent episodic tension type headache		1
benign paroxysmal torticollis	probable hemicrania continua		1
benign paroxysmal torticollis	probable hypnic headache		1
benign paroxysmal torticollis	probable infrequent episodic tension type headache		1
benign paroxysmal torticollis	probable migraine with aura		migraine
benign paroxysmal torticollis	probable migraine without aura		migraine
benign paroxysmal torticollis	probable new daily persistent headache		1
benign paroxysmal torticollis	probable nummular headache		1
benign paroxysmal torticollis	probable paroxysmal hemicrania		1
benign paroxysmal torticollis	probable primary cough headache		1
benign paroxysmal torticollis	probable primary exercise headache		1
benign paroxysmal torticollis	probable primary headache associated with sexual activity		1
benign paroxysmal torticollis	probable primary stabbing headache		1
benign paroxysmal torticollis	probable short lasting unilateral neuralgiform headache attacks		1
benign paroxysmal torticollis	probable trigeminal autonomic cephalalgia		1
benign paroxysmal torticollis	pure menstrual migraine with aura		migraine
benign paroxysmal torticollis	pure menstrual migraine without aura		migraine
benign paroxysmal torticollis	recurrent gastrointestinal disturbance		migraine
benign paroxysmal torticollis	retinal migraine		migraine
benign paroxysmal torticollis	secondary glossopharyngeal neuralgia		1
benign paroxysmal torticollis	secondary nervus intermedius neuralgia		1
benign paroxysmal torticollis	secondary trigeminal neuralgia		1
benign paroxysmal torticollis	short lasting unilateral neuralgiform headache attacks		1
benign paroxysmal torticollis	short lasting unilateral neuralgiform headache attacks (alternative criteria)		1
benign paroxysmal torticollis	short lasting unilateral neuralgiform headache attacks with conjunctival injection and tearing (sunct)		1
benign paroxysmal torticollis	short lasting unilateral neuralgiform headache attacks with cranial autonomic symptoms (suna)		1
benign paroxysmal torticollis	sleep apnoea headache		1
benign paroxysmal torticollis	sporadic hemiplegic migraine (shm)		1
benign paroxysmal torticollis	tension type headache (alternative criteria)		1
benign paroxysmal torticollis	tension type headache (tth)		1
benign paroxysmal torticollis	tolosa hunt syndrome		1
benign paroxysmal torticollis	trigeminal autonomic cephalalgias (tacs)		1
benign paroxysmal torticollis	trigeminal neuralgia		1
benign paroxysmal torticollis	trigeminal neuralgia attributed to multiple sclerosis		1
benign paroxysmal torticollis	trigeminal neuralgia attributed to other cause		1
benign paroxysmal torticollis	trigeminal neuralgia attributed to space occupying lesion		1
benign paroxysmal torticollis	trigeminal post herpetic neuralgia		1
benign paroxysmal torticollis	typical aura with headache		migraine
benign paroxysmal torticollis	typical aura without headache		migraine
benign paroxysmal torticollis	undifferentiated trigeminal autonomic cephalalgia		1
benign paroxysmal torticollis	vestibular migraine		migraine
benign paroxysmal torticollis	visual snow		migraine
benign paroxysmal vertigo	burning mouth syndrome (bms)		1
benign paroxysmal vertigo	calcitonin gene related peptide (cgrp) induced headache		1
benign paroxysmal vertigo	carbon monoxide (co) induced headache		1
benign paroxysmal vertigo	central neuropathic pain		1
benign paroxysmal vertigo	central neuropathic pain attributed to multiple sclerosis (ms)		1
benign paroxysmal vertigo	central post stroke pain (cpsp)		1
benign paroxysmal vertigo	cerebrospinal fluid (csf) fistula headache		1
benign paroxysmal vertigo	cervicogenic headache		1
benign paroxysmal vertigo	chronic cluster headache		1
benign paroxysmal vertigo	chronic headache attributed to bacterial meningitis or meningoencephalitis		1
benign paroxysmal vertigo	chronic headache attributed to intracranial fungal or other parasitic infection		1
benign paroxysmal vertigo	chronic headache attributed to other systemic infection		1
benign paroxysmal vertigo	chronic headache attributed to systemic bacterial infection		1
benign paroxysmal vertigo	chronic headache attributed to systemic viral infection		1
benign paroxysmal vertigo	chronic migraine (alternative criteria)		migraine
benign paroxysmal vertigo	chronic migraine with continuous pain		migraine
benign paroxysmal vertigo	chronic migraine with pain free periods		migraine
benign paroxysmal vertigo	chronic suna		1
benign paroxysmal vertigo	chronic sunct		1
benign paroxysmal vertigo	chronic tension type headache		1
benign paroxysmal vertigo	chronic tension type headache (alternative criteria)		1
benign paroxysmal vertigo	chronic tension type headache associated with pericranial tenderness		1
benign paroxysmal vertigo	chronic tension type headache not associated with pericranial tenderness		1
benign paroxysmal vertigo	classical glossopharyngeal neuralgia		1
benign paroxysmal vertigo	classical nervus intermedius neuralgia		1
benign paroxysmal vertigo	classical trigeminal neuralgia		1
benign paroxysmal vertigo	classical trigeminal neuralgia purely paroxysmal		1
benign paroxysmal vertigo	classical trigeminal neuralgia with concomitant continuous pain		1
benign paroxysmal vertigo	cluster headache		1
benign paroxysmal vertigo	cluster headache (alternative criteria)		1
benign paroxysmal vertigo	cocaine induced headache		1
benign paroxysmal vertigo	cold stimulus headache		1
benign paroxysmal vertigo	combination analgesic overuse headache		1
benign paroxysmal vertigo	complications of migraine		migraine
benign paroxysmal vertigo	cyclical vomiting syndrome		episodic syndromes that may be associated with migraine
benign paroxysmal vertigo	delayed alcohol induced headache		1
benign paroxysmal vertigo	delayed cgrp induced headache		1
benign paroxysmal vertigo	delayed histamine induced headache		1
benign paroxysmal vertigo	delayed no donor induced headache		1
benign paroxysmal vertigo	delayed onset acute headache attributed to mild traumatic injury to the head		1
benign paroxysmal vertigo	delayed onset acute headache attributed to moderate or severe traumatic injury to the head		1
benign paroxysmal vertigo	delayed onset persistent headache attributed to mild traumatic injury to the head		1
benign paroxysmal vertigo	delayed onset persistent headache attributed to moderate or severe traumatic injury to the head		1
benign paroxysmal vertigo	epicrania fugax		1
benign paroxysmal vertigo	episodic cluster headache		1
benign paroxysmal vertigo	episodic paroxysmal hemicrania		1
benign paroxysmal vertigo	episodic suna		1
benign paroxysmal vertigo	episodic sunct		1
benign paroxysmal vertigo	episodic syndromes that may be associated with migraine		migraine
benign paroxysmal vertigo	ergotamine overuse headache		1
benign paroxysmal vertigo	external pressure headache		1
benign paroxysmal vertigo	external traction headache		1
benign paroxysmal vertigo	familial hemiplegic migraine (fhm)		migraine
benign paroxysmal vertigo	familial hemiplegic migraine other loci		migraine
benign paroxysmal vertigo	familial hemiplegic migraine type 1 (fhm1)		1
benign paroxysmal vertigo	familial hemiplegic migraine type 2 (fhm2)		migraine
benign paroxysmal vertigo	familial hemiplegic migraine type 3 (fhm3)		migraine
benign paroxysmal vertigo	frequent episodic tension type headache		1
benign paroxysmal vertigo	frequent episodic tension type headache (alternative criteria)		1
benign paroxysmal vertigo	frequent episodic tension type headache associated with pericranial tenderness		1
benign paroxysmal vertigo	frequent episodic tension type headache not associated with pericranial tenderness		1
benign paroxysmal vertigo	glossopharyngeal neuralgia		1
benign paroxysmal vertigo	head and/or neck pain attributed to orthostatic (postural) hypotension		1
benign paroxysmal vertigo	head or facial pain attributed to inflammation of the stylohyoid ligament		1
benign paroxysmal vertigo	headache and/or migraine like aura attributed to chronic intracranial vasculopathy		1
benign paroxysmal vertigo	headache attributed to a substance or its withdrawal		1
benign paroxysmal vertigo	headache attributed to acute angle closure glaucoma		1
benign paroxysmal vertigo	headache attributed to acute rhinosinusitis		1
benign paroxysmal vertigo	headache attributed to aeroplane travel		1
benign paroxysmal vertigo	headache attributed to arterial hypertension		1
benign paroxysmal vertigo	headache attributed to arteritis		1
benign paroxysmal vertigo	headache attributed to aseptic (non infectious) meningitis		1
benign paroxysmal vertigo	headache attributed to autonomic dysreflexia		1
benign paroxysmal vertigo	headache attributed to bacterial meningitis or meningoencephalitis		1
benign paroxysmal vertigo	headache attributed to carcinomatous meningitis		1
benign paroxysmal vertigo	headache attributed to carotid or vertebral angioplasty or stenting		1
benign paroxysmal vertigo	headache attributed to cerebral ischaemic event		1
benign paroxysmal vertigo	headache attributed to cervical carotid or vertebral artery disorder		1
benign paroxysmal vertigo	headache attributed to cervical myofascial pain		1
benign paroxysmal vertigo	headache attributed to chronic or recurring rhinosinusitis		1
benign paroxysmal vertigo	headache attributed to colloid cyst of the third ventricle		1
benign paroxysmal vertigo	headache attributed to cranial and/or cervical vascular disorder		1
benign paroxysmal vertigo	headache attributed to cranial venous disorder		1
benign paroxysmal vertigo	headache attributed to cranial venous sinus stenting		1
benign paroxysmal vertigo	headache attributed to craniocervical dystonia		1
benign paroxysmal vertigo	headache attributed to depressive disorder		1
benign paroxysmal vertigo	headache attributed to disorder of cranial bone		1
benign paroxysmal vertigo	headache attributed to disorder of homoeostasis		1
benign paroxysmal vertigo	headache attributed to disorder of the ears		1
benign paroxysmal vertigo	headache attributed to disorder of the eyes		1
benign paroxysmal vertigo	headache attributed to disorder of the nasal mucosa turbinates or septum		1
benign paroxysmal vertigo	headache attributed to disorder of the neck		1
benign paroxysmal vertigo	headache attributed to disorder of the nose or paranasal sinuses		1
benign paroxysmal vertigo	headache attributed to disorder of the teeth		1
benign paroxysmal vertigo	headache attributed to dural arteriovenous fistula (davf)		1
benign paroxysmal vertigo	headache attributed to epileptic seizure		1
benign paroxysmal vertigo	headache attributed to exogenous acute pressor agent		1
benign paroxysmal vertigo	headache attributed to external application of a cold stimulus		1
benign paroxysmal vertigo	headache attributed to generalized anxiety disorder		1
benign paroxysmal vertigo	headache attributed to giant cell arteritis (gca)		1
benign paroxysmal vertigo	headache attributed to heterophoria or heterotropia		1
benign paroxysmal vertigo	headache attributed to hypertensive crisis without hypertensive encephalopathy		1
benign paroxysmal vertigo	headache attributed to hypertensive encephalopathy		1
benign paroxysmal vertigo	headache attributed to hypoxia and/or hypercapnia		1
benign paroxysmal vertigo	headache attributed to increased cerebrospinal fluid (csf) pressure		1
benign paroxysmal vertigo	headache attributed to infection		1
benign paroxysmal vertigo	headache attributed to intracranial artery dissection		1
benign paroxysmal vertigo	headache attributed to intracranial fungal or other parasitic infection		1
benign paroxysmal vertigo	headache attributed to intracranial hypertension secondary to chromosomal disorder		1
benign paroxysmal vertigo	headache attributed to intracranial hypertension secondary to hydrocephalus		1
benign paroxysmal vertigo	headache attributed to intracranial infection		1
benign paroxysmal vertigo	headache attributed to intracranial neoplasia		1
benign paroxysmal vertigo	headache attributed to intracranial neoplasm		1
benign paroxysmal vertigo	headache attributed to intrathecal injection		1
benign paroxysmal vertigo	headache attributed to ischaemic ocular motor nerve palsy		1
benign paroxysmal vertigo	headache attributed to ischaemic stroke (cerebral infarction)		1
benign paroxysmal vertigo	headache attributed to localized brain infection		1
benign paroxysmal vertigo	headache attributed to low cerebrospinal fluid (csf) pressure		1
benign paroxysmal vertigo	headache attributed to lymphocytic hypophysitis		1
benign paroxysmal vertigo	headache attributed to neurosarcoidosis		1
benign paroxysmal vertigo	headache attributed to non infectious inflammatory intracranial disease		1
benign paroxysmal vertigo	headache attributed to non traumatic intracranial haemorrhage		1
benign paroxysmal vertigo	headache attributed to non vascular intracranial disorder		1
benign paroxysmal vertigo	headache attributed to occasional use of non headache medication		1
benign paroxysmal vertigo	headache attributed to ocular inflammatory disorder		1
benign paroxysmal vertigo	headache attributed to other acute intracranial arterial disorder		1
benign paroxysmal vertigo	headache attributed to other disorder of homeostasis		1
benign paroxysmal vertigo	headache attributed to other disorder of homoeostasis		1
benign paroxysmal vertigo	headache attributed to other metabolic or systemic disorder		1
benign paroxysmal vertigo	headache attributed to other non infectious inflammatory intracranial disease		1
benign paroxysmal vertigo	headache attributed to other non vascular intracranial disorder		1
benign paroxysmal vertigo	headache attributed to other systemic infection		1
benign paroxysmal vertigo	headache attributed to panic disorder		1
benign paroxysmal vertigo	headache attributed to phaeochromocytoma		1
benign paroxysmal vertigo	headache attributed to pituitary apoplexy		1
benign paroxysmal vertigo	headache attributed to post traumatic stress disorder (ptsd)		1
benign paroxysmal vertigo	headache attributed to pre eclampsia or eclampsia		1
benign paroxysmal vertigo	headache attributed to primary angiitis of the central nervous system (pacns)		1
benign paroxysmal vertigo	headache attributed to psychiatric disorder		1
benign paroxysmal vertigo	headache attributed to psychotic disorder		1
benign paroxysmal vertigo	headache attributed to radiosurgery of the brain		1
benign paroxysmal vertigo	headache attributed to refractive error		1
benign paroxysmal vertigo	headache attributed to retropharyngeal tendonitis		1
benign paroxysmal vertigo	headache attributed to reversible cerebral vasoconstriction syndrome (rcvs)		1
benign paroxysmal vertigo	headache attributed to secondary angiitis of the central nervous system (sacns)		1
benign paroxysmal vertigo	headache attributed to separation anxiety disorder		1
benign paroxysmal vertigo	headache attributed to social anxiety disorder (social phobia)		1
benign paroxysmal vertigo	headache attributed to somatization disorder		1
benign paroxysmal vertigo	headache attributed to specific phobia		1
benign paroxysmal vertigo	headache attributed to spontaneous intracranial hypotension		1
benign paroxysmal vertigo	headache attributed to substance withdrawal		1
benign paroxysmal vertigo	headache attributed to syndrome of retinal vasculopathy with cerebral leukoencephalopathy and systemic manifestations (rvclsm)		1
benign paroxysmal vertigo	headache attributed to systemic bacterial infection		1
benign paroxysmal vertigo	headache attributed to systemic infection		1
benign paroxysmal vertigo	headache attributed to systemic viral infection		1
benign paroxysmal vertigo	headache attributed to temporomandibular disorder (tmd)		1
benign paroxysmal vertigo	headache attributed to trauma or injury to the head and/or neck		1
benign paroxysmal vertigo	headache attributed to travel in space		1
benign paroxysmal vertigo	headache attributed to unruptured saccular aneurysm		1
benign paroxysmal vertigo	headache attributed to unruptured vascular malformation		1
benign paroxysmal vertigo	headache attributed to upper cervical radiculopathy		1
benign paroxysmal vertigo	headache attributed to use of or exposure to a substance		1
benign paroxysmal vertigo	headache attributed to use of or exposure to other substance		1
benign paroxysmal vertigo	headache attributed to viral encephalitis		1
benign paroxysmal vertigo	headache attributed to viral meningitis		1
benign paroxysmal vertigo	headache attributed to viral meningitis or encephalitis		1
benign paroxysmal vertigo	headache attributed to withdrawal from chronic use of other substance		1
benign paroxysmal vertigo	headache not elsewhere classified		1
benign paroxysmal vertigo	headache or facial or neck pain attributed to cervical carotid or vertebral artery dissection		1
benign paroxysmal vertigo	headache or facial pain attributed to disorder of the cranium neck eyes ears nose sinuses teeth mouth or other facial or cervical structure		1
benign paroxysmal vertigo	headache or facial pain attributed to other disorder of cranium neck eyes ears nose sinuses teeth mouth or other facial or cervical structure		1
benign paroxysmal vertigo	headache probably attributed to external application of a cold stimulus		1
benign paroxysmal vertigo	headache probably attributed to ingestion or inhalation of a cold stimulus		1
benign paroxysmal vertigo	headache unspecified		1
benign paroxysmal vertigo	hemicrania continua		1
benign paroxysmal vertigo	hemicrania continua (alternative criteria)		1
benign paroxysmal vertigo	hemicrania continua remitting subtype		1
benign paroxysmal vertigo	hemicrania continua unremitting subtype		1
benign paroxysmal vertigo	hemiplegic migraine		1
benign paroxysmal vertigo	high altitude headache		1
benign paroxysmal vertigo	histamine induced headache		1
benign paroxysmal vertigo	hypnic headache		1
benign paroxysmal vertigo	ictal epileptic headache		1
benign paroxysmal vertigo	idiopathic glossopharyngeal neuralgia		1
benign paroxysmal vertigo	idiopathic nervus intermedius neuralgia		1
benign paroxysmal vertigo	idiopathic painful glossopharyngeal neuropathy		1
benign paroxysmal vertigo	idiopathic painful nervus intermedius neuropathy		1
benign paroxysmal vertigo	idiopathic painful trigeminal neuropathy		1
benign paroxysmal vertigo	idiopathic trigeminal neuralgia		1
benign paroxysmal vertigo	idiopathic trigeminal neuralgia with concomitant continuous pain		1
benign paroxysmal vertigo	immediate alcohol induced headache		1
benign paroxysmal vertigo	immediate cgrp induced headache		1
benign paroxysmal vertigo	immediate histamine induced headache		1
benign paroxysmal vertigo	immediate no donor induced headache		1
benign paroxysmal vertigo	infantile colic		episodic syndromes that may be associated with migraine
benign paroxysmal vertigo	infrequent episodic tension type headache		1
benign paroxysmal vertigo	infrequent episodic tension type headache (alternative criteria)		1
benign paroxysmal vertigo	infrequent episodic tension type headache associated with pericranial tenderness		1
benign paroxysmal vertigo	infrequent episodic tension type headache not associated with pericranial tenderness		1
benign paroxysmal vertigo	medication overuse headache (moh)		1
benign paroxysmal vertigo	medication overuse headache attributed to multiple drug classes not individually overused		1
benign paroxysmal vertigo	medication overuse headache attributed to other medication		1
benign paroxysmal vertigo	medication overuse headache attributed to unspecified or unverified overuse of multiple drug classes		1
benign paroxysmal vertigo	menstrually related migraine with aura		migraine
benign paroxysmal vertigo	menstrually related migraine without aura		migraine
benign paroxysmal vertigo	migraine		1
benign paroxysmal vertigo	migraine aura status		migraine
benign paroxysmal vertigo	migraine like aura attributed to cerebral amyloid angiopathy (caa)		1
benign paroxysmal vertigo	migraine with aura		1
benign paroxysmal vertigo	migraine with brainstem aura		migraine
benign paroxysmal vertigo	migraine with typical aura		migraine
benign paroxysmal vertigo	migraine without aura		1
benign paroxysmal vertigo	migrainous infarction		migraine
benign paroxysmal vertigo	neck tongue syndrome		1
benign paroxysmal vertigo	nervus intermedius neuralgia		1
benign paroxysmal vertigo	nitric oxide (no) donor induced headache		1
benign paroxysmal vertigo	non menstrual migraine with aura		migraine
benign paroxysmal vertigo	non menstrual migraine without aura		1
benign paroxysmal vertigo	non opioid analgesic overuse headache		1
benign paroxysmal vertigo	non steroidal anti inflammatory drug (nsaid) overuse headache		1
benign paroxysmal vertigo	nummular headache		1
benign paroxysmal vertigo	occipital neuralgia		1
benign paroxysmal vertigo	opioid overuse headache		1
benign paroxysmal vertigo	opioid withdrawal headache		1
benign paroxysmal vertigo	other headache disorders		1
benign paroxysmal vertigo	other non opioid analgesic overuse headache		1
benign paroxysmal vertigo	other primary headache disorders		1
benign paroxysmal vertigo	pain attributed to a lesion or disease of nervus intermedius		1
benign paroxysmal vertigo	pain attributed to a lesion or disease of the glossopharyngeal nerve		1
benign paroxysmal vertigo	pain attributed to a lesion or disease of the trigeminal nerve		1
benign paroxysmal vertigo	painful glossopharyngeal neuropathy		1
benign paroxysmal vertigo	painful glossopharyngeal neuropathy attributed to a known cause		1
benign paroxysmal vertigo	painful lesions of the cranial nerves and other facial pain		1
benign paroxysmal vertigo	painful nervus intermedius neuropathy		1
benign paroxysmal vertigo	painful nervus intermedius neuropathy attributed to herpes zoster		1
benign paroxysmal vertigo	painful nervus intermedius neuropathy attributed to other disorder		1
benign paroxysmal vertigo	painful optic neuritis		1
benign paroxysmal vertigo	painful post traumatic trigeminal neuropathy		1
benign paroxysmal vertigo	painful trigeminal neuropathy		1
benign paroxysmal vertigo	painful trigeminal neuropathy attributed to herpes zoster		1
benign paroxysmal vertigo	painful trigeminal neuropathy attributed to other disorder		1
benign paroxysmal vertigo	paracetamol (acetaminophen) overuse headache		1
benign paroxysmal vertigo	paratrigeminal oculosympathetic (raeder s) syndrome		1
benign paroxysmal vertigo	paroxysmal hemicrania		1
benign paroxysmal vertigo	paroxysmal hemicrania (alternative criteria)		1
benign paroxysmal vertigo	persistent aura without infarction		migraine
benign paroxysmal vertigo	persistent headache attributed to mild traumatic injury to the head		1
benign paroxysmal vertigo	persistent headache attributed to other trauma or injury to the head and/or neck		1
benign paroxysmal vertigo	persistent headache attributed to past bacterial meningitis or meningoencephalitis		1
benign paroxysmal vertigo	persistent headache attributed to past cranial and/or cervical vascular disorder		1
benign paroxysmal vertigo	persistent headache attributed to past disorder of homoeostasis		1
benign paroxysmal vertigo	persistent headache attributed to past intracranial fungal or other parasitic infection		1
benign paroxysmal vertigo	persistent headache attributed to past ischaemic stroke (cerebral infarction)		1
benign paroxysmal vertigo	persistent headache attributed to past non traumatic acute subdural haemorrhage		1
benign paroxysmal vertigo	persistent headache attributed to past non traumatic intracerebral haemorrhage		1
benign paroxysmal vertigo	persistent headache attributed to past non traumatic intracranial haemorrhage		1
benign paroxysmal vertigo	persistent headache attributed to past non traumatic subarachnoid haemorrhage		1
benign paroxysmal vertigo	persistent headache attributed to past non vascular intracranial disorder		1
benign paroxysmal vertigo	persistent headache attributed to past reversible cerebral vasoconstriction syndrome (rcvs)		1
benign paroxysmal vertigo	persistent headache attributed to past use of or exposure to a substance		1
benign paroxysmal vertigo	persistent headache attributed to traumatic injury to the head		1
benign paroxysmal vertigo	persistent headache attributed to whiplash		1
benign paroxysmal vertigo	persistent headache or facial or neck pain attributed to past cervical carotid or vertebral artery dissection		1
benign paroxysmal vertigo	persistent idiopathic facial pain (pifp)		1
benign paroxysmal vertigo	post dural puncture headache		1
benign paroxysmal vertigo	post electroconvulsive therapy (ect) headache		1
benign paroxysmal vertigo	post endarterectomy headache		1
benign paroxysmal vertigo	post herpetic neuralgia of nervus intermedius		1
benign paroxysmal vertigo	post ictal headache		1
benign paroxysmal vertigo	primary cough headache		1
benign paroxysmal vertigo	primary exercise headache		1
benign paroxysmal vertigo	primary headache associated with sexual activity		1
benign paroxysmal vertigo	primary stabbing headache		1
benign paroxysmal vertigo	probable chronic tension type headache		1
benign paroxysmal vertigo	probable cluster headache		1
benign paroxysmal vertigo	probable cold stimulus headache		1
benign paroxysmal vertigo	probable external compression headache		1
benign paroxysmal vertigo	probable external pressure headache		1
benign paroxysmal vertigo	probable external traction headache		1
benign paroxysmal vertigo	probable frequent episodic tension type headache		1
benign paroxysmal vertigo	probable hemicrania continua		1
benign paroxysmal vertigo	probable hypnic headache		1
benign paroxysmal vertigo	probable infrequent episodic tension type headache		1
benign paroxysmal vertigo	probable migraine with aura		migraine
benign paroxysmal vertigo	probable migraine without aura		migraine
benign paroxysmal vertigo	probable new daily persistent headache		1
benign paroxysmal vertigo	probable nummular headache		1
benign paroxysmal vertigo	probable paroxysmal hemicrania		1
benign paroxysmal vertigo	probable primary cough headache		1
benign paroxysmal vertigo	probable primary exercise headache		1
benign paroxysmal vertigo	probable primary headache associated with sexual activity		1
benign paroxysmal vertigo	probable primary stabbing headache		1
benign paroxysmal vertigo	probable short lasting unilateral neuralgiform headache attacks		1
benign paroxysmal vertigo	probable trigeminal autonomic cephalalgia		1
benign paroxysmal vertigo	pure menstrual migraine with aura		migraine
benign paroxysmal vertigo	pure menstrual migraine without aura		migraine
benign paroxysmal vertigo	recurrent gastrointestinal disturbance		episodic syndromes that may be associated with migraine
benign paroxysmal vertigo	retinal migraine		migraine
benign paroxysmal vertigo	secondary glossopharyngeal neuralgia		1
benign paroxysmal vertigo	secondary nervus intermedius neuralgia		1
benign paroxysmal vertigo	secondary trigeminal neuralgia		1
benign paroxysmal vertigo	short lasting unilateral neuralgiform headache attacks		1
benign paroxysmal vertigo	short lasting unilateral neuralgiform headache attacks (alternative criteria)		1
benign paroxysmal vertigo	short lasting unilateral neuralgiform headache attacks with conjunctival injection and tearing (sunct)		1
benign paroxysmal vertigo	short lasting unilateral neuralgiform headache attacks with cranial autonomic symptoms (suna)		1
benign paroxysmal vertigo	sleep apnoea headache		1
benign paroxysmal vertigo	sporadic hemiplegic migraine (shm)		1
benign paroxysmal vertigo	tension type headache (alternative criteria)		1
benign paroxysmal vertigo	tension type headache (tth)		1
benign paroxysmal vertigo	tolosa hunt syndrome		1
benign paroxysmal vertigo	trigeminal autonomic cephalalgias (tacs)		1
benign paroxysmal vertigo	trigeminal neuralgia		1
benign paroxysmal vertigo	trigeminal neuralgia attributed to multiple sclerosis		1
benign paroxysmal vertigo	trigeminal neuralgia attributed to other cause		1
benign paroxysmal vertigo	trigeminal neuralgia attributed to space occupying lesion		1
benign paroxysmal vertigo	trigeminal post herpetic neuralgia		1
benign paroxysmal vertigo	typical aura with headache		migraine
benign paroxysmal vertigo	typical aura without headache		migraine
benign paroxysmal vertigo	undifferentiated trigeminal autonomic cephalalgia		1
benign paroxysmal vertigo	vestibular migraine		migraine
benign paroxysmal vertigo	visual snow		migraine
burning mouth syndrome (bms)	calcitonin gene related peptide (cgrp) induced headache		1
burning mouth syndrome (bms)	carbon monoxide (co) induced headache		1
burning mouth syndrome (bms)	central neuropathic pain		pain attributed to a lesion or disease of the trigeminal nerve
burning mouth syndrome (bms)	central neuropathic pain attributed to multiple sclerosis (ms)		pain attributed to a lesion or disease of the trigeminal nerve
burning mouth syndrome (bms)	central post stroke pain (cpsp)		pain attributed to a lesion or disease of the trigeminal nerve
burning mouth syndrome (bms)	cerebrospinal fluid (csf) fistula headache		1
burning mouth syndrome (bms)	cervicogenic headache		1
burning mouth syndrome (bms)	chronic cluster headache		1
burning mouth syndrome (bms)	chronic headache attributed to bacterial meningitis or meningoencephalitis		1
burning mouth syndrome (bms)	chronic headache attributed to intracranial fungal or other parasitic infection		1
burning mouth syndrome (bms)	chronic headache attributed to other systemic infection		1
burning mouth syndrome (bms)	chronic headache attributed to systemic bacterial infection		1
burning mouth syndrome (bms)	chronic headache attributed to systemic viral infection		1
burning mouth syndrome (bms)	chronic migraine (alternative criteria)		1
burning mouth syndrome (bms)	chronic migraine with continuous pain		1
burning mouth syndrome (bms)	chronic migraine with pain free periods		1
burning mouth syndrome (bms)	chronic suna		1
burning mouth syndrome (bms)	chronic sunct		1
burning mouth syndrome (bms)	chronic tension type headache		1
burning mouth syndrome (bms)	chronic tension type headache (alternative criteria)		1
burning mouth syndrome (bms)	chronic tension type headache associated with pericranial tenderness		1
burning mouth syndrome (bms)	chronic tension type headache not associated with pericranial tenderness		1
burning mouth syndrome (bms)	classical glossopharyngeal neuralgia		painful lesions of the cranial nerves and other facial pain
burning mouth syndrome (bms)	classical nervus intermedius neuralgia		painful lesions of the cranial nerves and other facial pain
burning mouth syndrome (bms)	classical trigeminal neuralgia		pain attributed to a lesion or disease of the trigeminal nerve
burning mouth syndrome (bms)	classical trigeminal neuralgia purely paroxysmal		pain attributed to a lesion or disease of the trigeminal nerve
burning mouth syndrome (bms)	classical trigeminal neuralgia with concomitant continuous pain		pain attributed to a lesion or disease of the trigeminal nerve
burning mouth syndrome (bms)	cluster headache		1
burning mouth syndrome (bms)	cluster headache (alternative criteria)		1
burning mouth syndrome (bms)	cocaine induced headache		1
burning mouth syndrome (bms)	cold stimulus headache		1
burning mouth syndrome (bms)	combination analgesic overuse headache		1
burning mouth syndrome (bms)	complications of migraine		1
burning mouth syndrome (bms)	cyclical vomiting syndrome		1
burning mouth syndrome (bms)	delayed alcohol induced headache		1
burning mouth syndrome (bms)	delayed cgrp induced headache		1
burning mouth syndrome (bms)	delayed histamine induced headache		1
burning mouth syndrome (bms)	delayed no donor induced headache		1
burning mouth syndrome (bms)	delayed onset acute headache attributed to mild traumatic injury to the head		1
burning mouth syndrome (bms)	delayed onset acute headache attributed to moderate or severe traumatic injury to the head		1
burning mouth syndrome (bms)	delayed onset persistent headache attributed to mild traumatic injury to the head		1
burning mouth syndrome (bms)	delayed onset persistent headache attributed to moderate or severe traumatic injury to the head		1
burning mouth syndrome (bms)	epicrania fugax		1
burning mouth syndrome (bms)	episodic cluster headache		1
burning mouth syndrome (bms)	episodic paroxysmal hemicrania		1
burning mouth syndrome (bms)	episodic suna		1
burning mouth syndrome (bms)	episodic sunct		1
burning mouth syndrome (bms)	episodic syndromes that may be associated with migraine		1
burning mouth syndrome (bms)	ergotamine overuse headache		1
burning mouth syndrome (bms)	external pressure headache		1
burning mouth syndrome (bms)	external traction headache		1
burning mouth syndrome (bms)	familial hemiplegic migraine (fhm)		1
burning mouth syndrome (bms)	familial hemiplegic migraine other loci		1
burning mouth syndrome (bms)	familial hemiplegic migraine type 1 (fhm1)		1
burning mouth syndrome (bms)	familial hemiplegic migraine type 2 (fhm2)		1
burning mouth syndrome (bms)	familial hemiplegic migraine type 3 (fhm3)		1
burning mouth syndrome (bms)	frequent episodic tension type headache		1
burning mouth syndrome (bms)	frequent episodic tension type headache (alternative criteria)		1
burning mouth syndrome (bms)	frequent episodic tension type headache associated with pericranial tenderness		1
burning mouth syndrome (bms)	frequent episodic tension type headache not associated with pericranial tenderness		1
burning mouth syndrome (bms)	glossopharyngeal neuralgia		painful lesions of the cranial nerves and other facial pain
burning mouth syndrome (bms)	head and/or neck pain attributed to orthostatic (postural) hypotension		1
burning mouth syndrome (bms)	head or facial pain attributed to inflammation of the stylohyoid ligament		1
burning mouth syndrome (bms)	headache and/or migraine like aura attributed to chronic intracranial vasculopathy		1
burning mouth syndrome (bms)	headache attributed to a substance or its withdrawal		1
burning mouth syndrome (bms)	headache attributed to acute angle closure glaucoma		1
burning mouth syndrome (bms)	headache attributed to acute rhinosinusitis		1
burning mouth syndrome (bms)	headache attributed to aeroplane travel		1
burning mouth syndrome (bms)	headache attributed to arterial hypertension		1
burning mouth syndrome (bms)	headache attributed to arteritis		1
burning mouth syndrome (bms)	headache attributed to aseptic (non infectious) meningitis		1
burning mouth syndrome (bms)	headache attributed to autonomic dysreflexia		1
burning mouth syndrome (bms)	headache attributed to bacterial meningitis or meningoencephalitis		1
burning mouth syndrome (bms)	headache attributed to carcinomatous meningitis		1
burning mouth syndrome (bms)	headache attributed to carotid or vertebral angioplasty or stenting		1
burning mouth syndrome (bms)	headache attributed to cerebral ischaemic event		1
burning mouth syndrome (bms)	headache attributed to cervical carotid or vertebral artery disorder		1
burning mouth syndrome (bms)	headache attributed to cervical myofascial pain		1
burning mouth syndrome (bms)	headache attributed to chronic or recurring rhinosinusitis		1
burning mouth syndrome (bms)	headache attributed to colloid cyst of the third ventricle		1
burning mouth syndrome (bms)	headache attributed to cranial and/or cervical vascular disorder		1
burning mouth syndrome (bms)	headache attributed to cranial venous disorder		1
burning mouth syndrome (bms)	headache attributed to cranial venous sinus stenting		1
burning mouth syndrome (bms)	headache attributed to craniocervical dystonia		1
burning mouth syndrome (bms)	headache attributed to depressive disorder		1
burning mouth syndrome (bms)	headache attributed to disorder of cranial bone		1
burning mouth syndrome (bms)	headache attributed to disorder of homoeostasis		1
burning mouth syndrome (bms)	headache attributed to disorder of the ears		1
burning mouth syndrome (bms)	headache attributed to disorder of the eyes		1
burning mouth syndrome (bms)	headache attributed to disorder of the nasal mucosa turbinates or septum		1
burning mouth syndrome (bms)	headache attributed to disorder of the neck		1
burning mouth syndrome (bms)	headache attributed to disorder of the nose or paranasal sinuses		1
burning mouth syndrome (bms)	headache attributed to disorder of the teeth		1
burning mouth syndrome (bms)	headache attributed to dural arteriovenous fistula (davf)		1
burning mouth syndrome (bms)	headache attributed to epileptic seizure		1
burning mouth syndrome (bms)	headache attributed to exogenous acute pressor agent		1
burning mouth syndrome (bms)	headache attributed to external application of a cold stimulus		1
burning mouth syndrome (bms)	headache attributed to generalized anxiety disorder		1
burning mouth syndrome (bms)	headache attributed to giant cell arteritis (gca)		1
burning mouth syndrome (bms)	headache attributed to heterophoria or heterotropia		1
burning mouth syndrome (bms)	headache attributed to hypertensive crisis without hypertensive encephalopathy		1
burning mouth syndrome (bms)	headache attributed to hypertensive encephalopathy		1
burning mouth syndrome (bms)	headache attributed to hypoxia and/or hypercapnia		1
burning mouth syndrome (bms)	headache attributed to increased cerebrospinal fluid (csf) pressure		1
burning mouth syndrome (bms)	headache attributed to infection		1
burning mouth syndrome (bms)	headache attributed to intracranial artery dissection		1
burning mouth syndrome (bms)	headache attributed to intracranial fungal or other parasitic infection		1
burning mouth syndrome (bms)	headache attributed to intracranial hypertension secondary to chromosomal disorder		1
burning mouth syndrome (bms)	headache attributed to intracranial hypertension secondary to hydrocephalus		1
burning mouth syndrome (bms)	headache attributed to intracranial infection		1
burning mouth syndrome (bms)	headache attributed to intracranial neoplasia		1
burning mouth syndrome (bms)	headache attributed to intracranial neoplasm		1
burning mouth syndrome (bms)	headache attributed to intrathecal injection		1
burning mouth syndrome (bms)	headache attributed to ischaemic ocular motor nerve palsy		painful lesions of the cranial nerves and other facial pain
burning mouth syndrome (bms)	headache attributed to ischaemic stroke (cerebral infarction)		1
burning mouth syndrome (bms)	headache attributed to localized brain infection		1
burning mouth syndrome (bms)	headache attributed to low cerebrospinal fluid (csf) pressure		1
burning mouth syndrome (bms)	headache attributed to lymphocytic hypophysitis		1
burning mouth syndrome (bms)	headache attributed to neurosarcoidosis		1
burning mouth syndrome (bms)	headache attributed to non infectious inflammatory intracranial disease		1
burning mouth syndrome (bms)	headache attributed to non traumatic intracranial haemorrhage		1
burning mouth syndrome (bms)	headache attributed to non vascular intracranial disorder		1
burning mouth syndrome (bms)	headache attributed to occasional use of non headache medication		1
burning mouth syndrome (bms)	headache attributed to ocular inflammatory disorder		1
burning mouth syndrome (bms)	headache attributed to other acute intracranial arterial disorder		1
burning mouth syndrome (bms)	headache attributed to other disorder of homeostasis		1
burning mouth syndrome (bms)	headache attributed to other disorder of homoeostasis		1
burning mouth syndrome (bms)	headache attributed to other metabolic or systemic disorder		1
burning mouth syndrome (bms)	headache attributed to other non infectious inflammatory intracranial disease		1
burning mouth syndrome (bms)	headache attributed to other non vascular intracranial disorder		1
burning mouth syndrome (bms)	headache attributed to other systemic infection		1
burning mouth syndrome (bms)	headache attributed to panic disorder		1
burning mouth syndrome (bms)	headache attributed to phaeochromocytoma		1
burning mouth syndrome (bms)	headache attributed to pituitary apoplexy		1
burning mouth syndrome (bms)	headache attributed to post traumatic stress disorder (ptsd)		1
burning mouth syndrome (bms)	headache attributed to pre eclampsia or eclampsia		1
burning mouth syndrome (bms)	headache attributed to primary angiitis of the central nervous system (pacns)		1
burning mouth syndrome (bms)	headache attributed to psychiatric disorder		1
burning mouth syndrome (bms)	headache attributed to psychotic disorder		1
burning mouth syndrome (bms)	headache attributed to radiosurgery of the brain		1
burning mouth syndrome (bms)	headache attributed to refractive error		1
burning mouth syndrome (bms)	headache attributed to retropharyngeal tendonitis		1
burning mouth syndrome (bms)	headache attributed to reversible cerebral vasoconstriction syndrome (rcvs)		1
burning mouth syndrome (bms)	headache attributed to secondary angiitis of the central nervous system (sacns)		1
burning mouth syndrome (bms)	headache attributed to separation anxiety disorder		1
burning mouth syndrome (bms)	headache attributed to social anxiety disorder (social phobia)		1
burning mouth syndrome (bms)	headache attributed to somatization disorder		1
burning mouth syndrome (bms)	headache attributed to specific phobia		1
burning mouth syndrome (bms)	headache attributed to spontaneous intracranial hypotension		1
burning mouth syndrome (bms)	headache attributed to substance withdrawal		1
burning mouth syndrome (bms)	headache attributed to syndrome of retinal vasculopathy with cerebral leukoencephalopathy and systemic manifestations (rvclsm)		1
burning mouth syndrome (bms)	headache attributed to systemic bacterial infection		1
burning mouth syndrome (bms)	headache attributed to systemic infection		1
burning mouth syndrome (bms)	headache attributed to systemic viral infection		1
burning mouth syndrome (bms)	headache attributed to temporomandibular disorder (tmd)		1
burning mouth syndrome (bms)	headache attributed to trauma or injury to the head and/or neck		1
burning mouth syndrome (bms)	headache attributed to travel in space		1
burning mouth syndrome (bms)	headache attributed to unruptured saccular aneurysm		1
burning mouth syndrome (bms)	headache attributed to unruptured vascular malformation		1
burning mouth syndrome (bms)	headache attributed to upper cervical radiculopathy		1
burning mouth syndrome (bms)	headache attributed to use of or exposure to a substance		1
burning mouth syndrome (bms)	headache attributed to use of or exposure to other substance		1
burning mouth syndrome (bms)	headache attributed to viral encephalitis		1
burning mouth syndrome (bms)	headache attributed to viral meningitis		1
burning mouth syndrome (bms)	headache attributed to viral meningitis or encephalitis		1
burning mouth syndrome (bms)	headache attributed to withdrawal from chronic use of other substance		1
burning mouth syndrome (bms)	headache not elsewhere classified		1
burning mouth syndrome (bms)	headache or facial or neck pain attributed to cervical carotid or vertebral artery dissection		1
burning mouth syndrome (bms)	headache or facial pain attributed to disorder of the cranium neck eyes ears nose sinuses teeth mouth or other facial or cervical structure		1
burning mouth syndrome (bms)	headache or facial pain attributed to other disorder of cranium neck eyes ears nose sinuses teeth mouth or other facial or cervical structure		1
burning mouth syndrome (bms)	headache probably attributed to external application of a cold stimulus		1
burning mouth syndrome (bms)	headache probably attributed to ingestion or inhalation of a cold stimulus		1
burning mouth syndrome (bms)	headache unspecified		1
burning mouth syndrome (bms)	hemicrania continua		1
burning mouth syndrome (bms)	hemicrania continua (alternative criteria)		1
burning mouth syndrome (bms)	hemicrania continua remitting subtype		1
burning mouth syndrome (bms)	hemicrania continua unremitting subtype		1
burning mouth syndrome (bms)	hemiplegic migraine		1
burning mouth syndrome (bms)	high altitude headache		1
burning mouth syndrome (bms)	histamine induced headache		1
burning mouth syndrome (bms)	hypnic headache		1
burning mouth syndrome (bms)	ictal epileptic headache		1
burning mouth syndrome (bms)	idiopathic glossopharyngeal neuralgia		painful lesions of the cranial nerves and other facial pain
burning mouth syndrome (bms)	idiopathic nervus intermedius neuralgia		painful lesions of the cranial nerves and other facial pain
burning mouth syndrome (bms)	idiopathic painful glossopharyngeal neuropathy		painful lesions of the cranial nerves and other facial pain
burning mouth syndrome (bms)	idiopathic painful nervus intermedius neuropathy		painful lesions of the cranial nerves and other facial pain
burning mouth syndrome (bms)	idiopathic painful trigeminal neuropathy		pain attributed to a lesion or disease of the trigeminal nerve
burning mouth syndrome (bms)	idiopathic trigeminal neuralgia		pain attributed to a lesion or disease of the trigeminal nerve
burning mouth syndrome (bms)	idiopathic trigeminal neuralgia with concomitant continuous pain		pain attributed to a lesion or disease of the trigeminal nerve
burning mouth syndrome (bms)	immediate alcohol induced headache		1
burning mouth syndrome (bms)	immediate cgrp induced headache		1
burning mouth syndrome (bms)	immediate histamine induced headache		1
burning mouth syndrome (bms)	immediate no donor induced headache		1
burning mouth syndrome (bms)	infantile colic		1
burning mouth syndrome (bms)	infrequent episodic tension type headache		1
burning mouth syndrome (bms)	infrequent episodic tension type headache (alternative criteria)		1
burning mouth syndrome (bms)	infrequent episodic tension type headache associated with pericranial tenderness		1
burning mouth syndrome (bms)	infrequent episodic tension type headache not associated with pericranial tenderness		1
burning mouth syndrome (bms)	medication overuse headache (moh)		1
burning mouth syndrome (bms)	medication overuse headache attributed to multiple drug classes not individually overused		1
burning mouth syndrome (bms)	medication overuse headache attributed to other medication		1
burning mouth syndrome (bms)	medication overuse headache attributed to unspecified or unverified overuse of multiple drug classes		1
burning mouth syndrome (bms)	menstrually related migraine with aura		1
burning mouth syndrome (bms)	menstrually related migraine without aura		1
burning mouth syndrome (bms)	migraine		1
burning mouth syndrome (bms)	migraine aura status		1
burning mouth syndrome (bms)	migraine like aura attributed to cerebral amyloid angiopathy (caa)		1
burning mouth syndrome (bms)	migraine with aura		1
burning mouth syndrome (bms)	migraine with brainstem aura		1
burning mouth syndrome (bms)	migraine with typical aura		1
burning mouth syndrome (bms)	migraine without aura		1
burning mouth syndrome (bms)	migrainous infarction		1
burning mouth syndrome (bms)	neck tongue syndrome		painful lesions of the cranial nerves and other facial pain
burning mouth syndrome (bms)	nervus intermedius neuralgia		painful lesions of the cranial nerves and other facial pain
burning mouth syndrome (bms)	nitric oxide (no) donor induced headache		1
burning mouth syndrome (bms)	non menstrual migraine with aura		1
burning mouth syndrome (bms)	non menstrual migraine without aura		1
burning mouth syndrome (bms)	non opioid analgesic overuse headache		1
burning mouth syndrome (bms)	non steroidal anti inflammatory drug (nsaid) overuse headache		1
burning mouth syndrome (bms)	nummular headache		1
burning mouth syndrome (bms)	occipital neuralgia		painful lesions of the cranial nerves and other facial pain
burning mouth syndrome (bms)	opioid overuse headache		1
burning mouth syndrome (bms)	opioid withdrawal headache		1
burning mouth syndrome (bms)	other headache disorders		1
burning mouth syndrome (bms)	other non opioid analgesic overuse headache		1
burning mouth syndrome (bms)	other primary headache disorders		1
burning mouth syndrome (bms)	pain attributed to a lesion or disease of nervus intermedius		painful lesions of the cranial nerves and other facial pain
burning mouth syndrome (bms)	pain attributed to a lesion or disease of the glossopharyngeal nerve		painful lesions of the cranial nerves and other facial pain
burning mouth syndrome (bms)	pain attributed to a lesion or disease of the trigeminal nerve		painful lesions of the cranial nerves and other facial pain
burning mouth syndrome (bms)	painful glossopharyngeal neuropathy		painful lesions of the cranial nerves and other facial pain
burning mouth syndrome (bms)	painful glossopharyngeal neuropathy attributed to a known cause		painful lesions of the cranial nerves and other facial pain
burning mouth syndrome (bms)	painful lesions of the cranial nerves and other facial pain		1
burning mouth syndrome (bms)	painful nervus intermedius neuropathy		painful lesions of the cranial nerves and other facial pain
burning mouth syndrome (bms)	painful nervus intermedius neuropathy attributed to herpes zoster		painful lesions of the cranial nerves and other facial pain
burning mouth syndrome (bms)	painful nervus intermedius neuropathy attributed to other disorder		painful lesions of the cranial nerves and other facial pain
burning mouth syndrome (bms)	painful optic neuritis		painful lesions of the cranial nerves and other facial pain
burning mouth syndrome (bms)	painful post traumatic trigeminal neuropathy		pain attributed to a lesion or disease of the trigeminal nerve
burning mouth syndrome (bms)	painful trigeminal neuropathy		pain attributed to a lesion or disease of the trigeminal nerve
burning mouth syndrome (bms)	painful trigeminal neuropathy attributed to herpes zoster		pain attributed to a lesion or disease of the trigeminal nerve
burning mouth syndrome (bms)	painful trigeminal neuropathy attributed to other disorder		pain attributed to a lesion or disease of the trigeminal nerve
burning mouth syndrome (bms)	paracetamol (acetaminophen) overuse headache		1
burning mouth syndrome (bms)	paratrigeminal oculosympathetic (raeder s) syndrome		painful lesions of the cranial nerves and other facial pain
burning mouth syndrome (bms)	paroxysmal hemicrania		1
burning mouth syndrome (bms)	paroxysmal hemicrania (alternative criteria)		1
burning mouth syndrome (bms)	persistent aura without infarction		1
burning mouth syndrome (bms)	persistent headache attributed to mild traumatic injury to the head		1
burning mouth syndrome (bms)	persistent headache attributed to other trauma or injury to the head and/or neck		1
burning mouth syndrome (bms)	persistent headache attributed to past bacterial meningitis or meningoencephalitis		1
burning mouth syndrome (bms)	persistent headache attributed to past cranial and/or cervical vascular disorder		1
burning mouth syndrome (bms)	persistent headache attributed to past disorder of homoeostasis		1
burning mouth syndrome (bms)	persistent headache attributed to past intracranial fungal or other parasitic infection		1
burning mouth syndrome (bms)	persistent headache attributed to past ischaemic stroke (cerebral infarction)		1
burning mouth syndrome (bms)	persistent headache attributed to past non traumatic acute subdural haemorrhage		1
burning mouth syndrome (bms)	persistent headache attributed to past non traumatic intracerebral haemorrhage		1
burning mouth syndrome (bms)	persistent headache attributed to past non traumatic intracranial haemorrhage		1
burning mouth syndrome (bms)	persistent headache attributed to past non traumatic subarachnoid haemorrhage		1
burning mouth syndrome (bms)	persistent headache attributed to past non vascular intracranial disorder		1
burning mouth syndrome (bms)	persistent headache attributed to past reversible cerebral vasoconstriction syndrome (rcvs)		1
burning mouth syndrome (bms)	persistent headache attributed to past use of or exposure to a substance		1
burning mouth syndrome (bms)	persistent headache attributed to traumatic injury to the head		1
burning mouth syndrome (bms)	persistent headache attributed to whiplash		1
burning mouth syndrome (bms)	persistent headache or facial or neck pain attributed to past cervical carotid or vertebral artery dissection		1
burning mouth syndrome (bms)	persistent idiopathic facial pain (pifp)		pain attributed to a lesion or disease of the trigeminal nerve
burning mouth syndrome (bms)	post dural puncture headache		1
burning mouth syndrome (bms)	post electroconvulsive therapy (ect) headache		1
burning mouth syndrome (bms)	post endarterectomy headache		1
burning mouth syndrome (bms)	post herpetic neuralgia of nervus intermedius		painful lesions of the cranial nerves and other facial pain
burning mouth syndrome (bms)	post ictal headache		1
burning mouth syndrome (bms)	primary cough headache		1
burning mouth syndrome (bms)	primary exercise headache		1
burning mouth syndrome (bms)	primary headache associated with sexual activity		1
burning mouth syndrome (bms)	primary stabbing headache		1
burning mouth syndrome (bms)	probable chronic tension type headache		1
burning mouth syndrome (bms)	probable cluster headache		1
burning mouth syndrome (bms)	probable cold stimulus headache		1
burning mouth syndrome (bms)	probable external compression headache		1
burning mouth syndrome (bms)	probable external pressure headache		1
burning mouth syndrome (bms)	probable external traction headache		1
burning mouth syndrome (bms)	probable frequent episodic tension type headache		1
burning mouth syndrome (bms)	probable hemicrania continua		1
burning mouth syndrome (bms)	probable hypnic headache		1
burning mouth syndrome (bms)	probable infrequent episodic tension type headache		1
burning mouth syndrome (bms)	probable migraine with aura		1
burning mouth syndrome (bms)	probable migraine without aura		1
burning mouth syndrome (bms)	probable new daily persistent headache		1
burning mouth syndrome (bms)	probable nummular headache		1
burning mouth syndrome (bms)	probable paroxysmal hemicrania		1
burning mouth syndrome (bms)	probable primary cough headache		1
burning mouth syndrome (bms)	probable primary exercise headache		1
burning mouth syndrome (bms)	probable primary headache associated with sexual activity		1
burning mouth syndrome (bms)	probable primary stabbing headache		1
burning mouth syndrome (bms)	probable short lasting unilateral neuralgiform headache attacks		1
burning mouth syndrome (bms)	probable trigeminal autonomic cephalalgia		1
burning mouth syndrome (bms)	pure menstrual migraine with aura		1
burning mouth syndrome (bms)	pure menstrual migraine without aura		1
burning mouth syndrome (bms)	recurrent gastrointestinal disturbance		1
burning mouth syndrome (bms)	retinal migraine		1
burning mouth syndrome (bms)	secondary glossopharyngeal neuralgia		painful lesions of the cranial nerves and other facial pain
burning mouth syndrome (bms)	secondary nervus intermedius neuralgia		painful lesions of the cranial nerves and other facial pain
burning mouth syndrome (bms)	secondary trigeminal neuralgia		pain attributed to a lesion or disease of the trigeminal nerve
burning mouth syndrome (bms)	short lasting unilateral neuralgiform headache attacks		1
burning mouth syndrome (bms)	short lasting unilateral neuralgiform headache attacks (alternative criteria)		1
burning mouth syndrome (bms)	short lasting unilateral neuralgiform headache attacks with conjunctival injection and tearing (sunct)		1
burning mouth syndrome (bms)	short lasting unilateral neuralgiform headache attacks with cranial autonomic symptoms (suna)		1
burning mouth syndrome (bms)	sleep apnoea headache		1
burning mouth syndrome (bms)	sporadic hemiplegic migraine (shm)		1
burning mouth syndrome (bms)	tension type headache (alternative criteria)		1
burning mouth syndrome (bms)	tension type headache (tth)		1
burning mouth syndrome (bms)	tolosa hunt syndrome		painful lesions of the cranial nerves and other facial pain
burning mouth syndrome (bms)	trigeminal autonomic cephalalgias (tacs)		1
burning mouth syndrome (bms)	trigeminal neuralgia		1
burning mouth syndrome (bms)	trigeminal neuralgia attributed to multiple sclerosis		pain attributed to a lesion or disease of the trigeminal nerve
burning mouth syndrome (bms)	trigeminal neuralgia attributed to other cause		pain attributed to a lesion or disease of the trigeminal nerve
burning mouth syndrome (bms)	trigeminal neuralgia attributed to space occupying lesion		pain attributed to a lesion or disease of the trigeminal nerve
burning mouth syndrome (bms)	trigeminal post herpetic neuralgia		pain attributed to a lesion or disease of the trigeminal nerve
burning mouth syndrome (bms)	typical aura with headache		1
burning mouth syndrome (bms)	typical aura without headache		1
burning mouth syndrome (bms)	undifferentiated trigeminal autonomic cephalalgia		1
burning mouth syndrome (bms)	vestibular migraine		1
burning mouth syndrome (bms)	visual snow		1
calcitonin gene related peptide (cgrp) induced headache	carbon monoxide (co) induced headache		1
calcitonin gene related peptide (cgrp) induced headache	central neuropathic pain		1
calcitonin gene related peptide (cgrp) induced headache	central neuropathic pain attributed to multiple sclerosis (ms)		1
calcitonin gene related peptide (cgrp) induced headache	central post stroke pain (cpsp)		1
calcitonin gene related peptide (cgrp) induced headache	cerebrospinal fluid (csf) fistula headache		1
calcitonin gene related peptide (cgrp) induced headache	cervicogenic headache		1
calcitonin gene related peptide (cgrp) induced headache	chronic cluster headache		1
calcitonin gene related peptide (cgrp) induced headache	chronic headache attributed to bacterial meningitis or meningoencephalitis		1
calcitonin gene related peptide (cgrp) induced headache	chronic headache attributed to intracranial fungal or other parasitic infection		1
calcitonin gene related peptide (cgrp) induced headache	chronic headache attributed to other systemic infection		1
calcitonin gene related peptide (cgrp) induced headache	chronic headache attributed to systemic bacterial infection		1
calcitonin gene related peptide (cgrp) induced headache	chronic headache attributed to systemic viral infection		1
calcitonin gene related peptide (cgrp) induced headache	chronic migraine (alternative criteria)		1
calcitonin gene related peptide (cgrp) induced headache	chronic migraine with continuous pain		1
calcitonin gene related peptide (cgrp) induced headache	chronic migraine with pain free periods		1
calcitonin gene related peptide (cgrp) induced headache	chronic suna		1
calcitonin gene related peptide (cgrp) induced headache	chronic sunct		1
calcitonin gene related peptide (cgrp) induced headache	chronic tension type headache		1
calcitonin gene related peptide (cgrp) induced headache	chronic tension type headache (alternative criteria)		1
calcitonin gene related peptide (cgrp) induced headache	chronic tension type headache associated with pericranial tenderness		1
calcitonin gene related peptide (cgrp) induced headache	chronic tension type headache not associated with pericranial tenderness		1
calcitonin gene related peptide (cgrp) induced headache	classical glossopharyngeal neuralgia		1
calcitonin gene related peptide (cgrp) induced headache	classical nervus intermedius neuralgia		1
calcitonin gene related peptide (cgrp) induced headache	classical trigeminal neuralgia		1
calcitonin gene related peptide (cgrp) induced headache	classical trigeminal neuralgia purely paroxysmal		1
calcitonin gene related peptide (cgrp) induced headache	classical trigeminal neuralgia with concomitant continuous pain		1
calcitonin gene related peptide (cgrp) induced headache	cluster headache		1
calcitonin gene related peptide (cgrp) induced headache	cluster headache (alternative criteria)		1
calcitonin gene related peptide (cgrp) induced headache	cocaine induced headache		1
calcitonin gene related peptide (cgrp) induced headache	cold stimulus headache		1
calcitonin gene related peptide (cgrp) induced headache	combination analgesic overuse headache		1
calcitonin gene related peptide (cgrp) induced headache	complications of migraine		1
calcitonin gene related peptide (cgrp) induced headache	cyclical vomiting syndrome		1
calcitonin gene related peptide (cgrp) induced headache	delayed alcohol induced headache		1
calcitonin gene related peptide (cgrp) induced headache	delayed cgrp induced headache		1
calcitonin gene related peptide (cgrp) induced headache	delayed histamine induced headache		1
calcitonin gene related peptide (cgrp) induced headache	delayed no donor induced headache		1
calcitonin gene related peptide (cgrp) induced headache	delayed onset acute headache attributed to mild traumatic injury to the head		1
calcitonin gene related peptide (cgrp) induced headache	delayed onset acute headache attributed to moderate or severe traumatic injury to the head		1
calcitonin gene related peptide (cgrp) induced headache	delayed onset persistent headache attributed to mild traumatic injury to the head		1
calcitonin gene related peptide (cgrp) induced headache	delayed onset persistent headache attributed to moderate or severe traumatic injury to the head		1
calcitonin gene related peptide (cgrp) induced headache	epicrania fugax		1
calcitonin gene related peptide (cgrp) induced headache	episodic cluster headache		1
calcitonin gene related peptide (cgrp) induced headache	episodic paroxysmal hemicrania		1
calcitonin gene related peptide (cgrp) induced headache	episodic suna		1
calcitonin gene related peptide (cgrp) induced headache	episodic sunct		1
calcitonin gene related peptide (cgrp) induced headache	episodic syndromes that may be associated with migraine		1
calcitonin gene related peptide (cgrp) induced headache	ergotamine overuse headache		1
calcitonin gene related peptide (cgrp) induced headache	external pressure headache		1
calcitonin gene related peptide (cgrp) induced headache	external traction headache		1
calcitonin gene related peptide (cgrp) induced headache	familial hemiplegic migraine (fhm)		1
calcitonin gene related peptide (cgrp) induced headache	familial hemiplegic migraine other loci		1
calcitonin gene related peptide (cgrp) induced headache	familial hemiplegic migraine type 1 (fhm1)		1
calcitonin gene related peptide (cgrp) induced headache	familial hemiplegic migraine type 2 (fhm2)		1
calcitonin gene related peptide (cgrp) induced headache	familial hemiplegic migraine type 3 (fhm3)		1
calcitonin gene related peptide (cgrp) induced headache	frequent episodic tension type headache		1
calcitonin gene related peptide (cgrp) induced headache	frequent episodic tension type headache (alternative criteria)		1
calcitonin gene related peptide (cgrp) induced headache	frequent episodic tension type headache associated with pericranial tenderness		1
calcitonin gene related peptide (cgrp) induced headache	frequent episodic tension type headache not associated with pericranial tenderness		1
calcitonin gene related peptide (cgrp) induced headache	glossopharyngeal neuralgia		1
calcitonin gene related peptide (cgrp) induced headache	head and/or neck pain attributed to orthostatic (postural) hypotension		1
calcitonin gene related peptide (cgrp) induced headache	head or facial pain attributed to inflammation of the stylohyoid ligament		1
calcitonin gene related peptide (cgrp) induced headache	headache and/or migraine like aura attributed to chronic intracranial vasculopathy		1
calcitonin gene related peptide (cgrp) induced headache	headache attributed to a substance or its withdrawal		1
calcitonin gene related peptide (cgrp) induced headache	headache attributed to acute angle closure glaucoma		1
calcitonin gene related peptide (cgrp) induced headache	headache attributed to acute rhinosinusitis		1
calcitonin gene related peptide (cgrp) induced headache	headache attributed to aeroplane travel		1
calcitonin gene related peptide (cgrp) induced headache	headache attributed to arterial hypertension		1
calcitonin gene related peptide (cgrp) induced headache	headache attributed to arteritis		1
calcitonin gene related peptide (cgrp) induced headache	headache attributed to aseptic (non infectious) meningitis		1
calcitonin gene related peptide (cgrp) induced headache	headache attributed to autonomic dysreflexia		1
calcitonin gene related peptide (cgrp) induced headache	headache attributed to bacterial meningitis or meningoencephalitis		1
calcitonin gene related peptide (cgrp) induced headache	headache attributed to carcinomatous meningitis		1
calcitonin gene related peptide (cgrp) induced headache	headache attributed to carotid or vertebral angioplasty or stenting		1
calcitonin gene related peptide (cgrp) induced headache	headache attributed to cerebral ischaemic event		1
calcitonin gene related peptide (cgrp) induced headache	headache attributed to cervical carotid or vertebral artery disorder		1
calcitonin gene related peptide (cgrp) induced headache	headache attributed to cervical myofascial pain		1
calcitonin gene related peptide (cgrp) induced headache	headache attributed to chronic or recurring rhinosinusitis		1
calcitonin gene related peptide (cgrp) induced headache	headache attributed to colloid cyst of the third ventricle		1
calcitonin gene related peptide (cgrp) induced headache	headache attributed to cranial and/or cervical vascular disorder		1
calcitonin gene related peptide (cgrp) induced headache	headache attributed to cranial venous disorder		1
calcitonin gene related peptide (cgrp) induced headache	headache attributed to cranial venous sinus stenting		1
calcitonin gene related peptide (cgrp) induced headache	headache attributed to craniocervical dystonia		1
calcitonin gene related peptide (cgrp) induced headache	headache attributed to depressive disorder		1
calcitonin gene related peptide (cgrp) induced headache	headache attributed to disorder of cranial bone		1
calcitonin gene related peptide (cgrp) induced headache	headache attributed to disorder of homoeostasis		1
calcitonin gene related peptide (cgrp) induced headache	headache attributed to disorder of the ears		1
calcitonin gene related peptide (cgrp) induced headache	headache attributed to disorder of the eyes		1
calcitonin gene related peptide (cgrp) induced headache	headache attributed to disorder of the nasal mucosa turbinates or septum		1
calcitonin gene related peptide (cgrp) induced headache	headache attributed to disorder of the neck		1
calcitonin gene related peptide (cgrp) induced headache	headache attributed to disorder of the nose or paranasal sinuses		1
calcitonin gene related peptide (cgrp) induced headache	headache attributed to disorder of the teeth		1
calcitonin gene related peptide (cgrp) induced headache	headache attributed to dural arteriovenous fistula (davf)		1
calcitonin gene related peptide (cgrp) induced headache	headache attributed to epileptic seizure		1
calcitonin gene related peptide (cgrp) induced headache	headache attributed to exogenous acute pressor agent		1
calcitonin gene related peptide (cgrp) induced headache	headache attributed to external application of a cold stimulus		1
calcitonin gene related peptide (cgrp) induced headache	headache attributed to generalized anxiety disorder		1
calcitonin gene related peptide (cgrp) induced headache	headache attributed to giant cell arteritis (gca)		1
calcitonin gene related peptide (cgrp) induced headache	headache attributed to heterophoria or heterotropia		1
calcitonin gene related peptide (cgrp) induced headache	headache attributed to hypertensive crisis without hypertensive encephalopathy		1
calcitonin gene related peptide (cgrp) induced headache	headache attributed to hypertensive encephalopathy		1
calcitonin gene related peptide (cgrp) induced headache	headache attributed to hypoxia and/or hypercapnia		1
calcitonin gene related peptide (cgrp) induced headache	headache attributed to increased cerebrospinal fluid (csf) pressure		1
calcitonin gene related peptide (cgrp) induced headache	headache attributed to infection		1
calcitonin gene related peptide (cgrp) induced headache	headache attributed to intracranial artery dissection		1
calcitonin gene related peptide (cgrp) induced headache	headache attributed to intracranial fungal or other parasitic infection		1
calcitonin gene related peptide (cgrp) induced headache	headache attributed to intracranial hypertension secondary to chromosomal disorder		1
calcitonin gene related peptide (cgrp) induced headache	headache attributed to intracranial hypertension secondary to hydrocephalus		1
calcitonin gene related peptide (cgrp) induced headache	headache attributed to intracranial infection		1
calcitonin gene related peptide (cgrp) induced headache	headache attributed to intracranial neoplasia		1
calcitonin gene related peptide (cgrp) induced headache	headache attributed to intracranial neoplasm		1
calcitonin gene related peptide (cgrp) induced headache	headache attributed to intrathecal injection		1
calcitonin gene related peptide (cgrp) induced headache	headache attributed to ischaemic ocular motor nerve palsy		1
calcitonin gene related peptide (cgrp) induced headache	headache attributed to ischaemic stroke (cerebral infarction)		1
calcitonin gene related peptide (cgrp) induced headache	headache attributed to localized brain infection		1
calcitonin gene related peptide (cgrp) induced headache	headache attributed to low cerebrospinal fluid (csf) pressure		1
calcitonin gene related peptide (cgrp) induced headache	headache attributed to lymphocytic hypophysitis		1
calcitonin gene related peptide (cgrp) induced headache	headache attributed to neurosarcoidosis		1
calcitonin gene related peptide (cgrp) induced headache	headache attributed to non infectious inflammatory intracranial disease		1
calcitonin gene related peptide (cgrp) induced headache	headache attributed to non traumatic intracranial haemorrhage		1
calcitonin gene related peptide (cgrp) induced headache	headache attributed to non vascular intracranial disorder		1
calcitonin gene related peptide (cgrp) induced headache	headache attributed to occasional use of non headache medication		1
calcitonin gene related peptide (cgrp) induced headache	headache attributed to ocular inflammatory disorder		1
calcitonin gene related peptide (cgrp) induced headache	headache attributed to other acute intracranial arterial disorder		1
calcitonin gene related peptide (cgrp) induced headache	headache attributed to other disorder of homeostasis		1
calcitonin gene related peptide (cgrp) induced headache	headache attributed to other disorder of homoeostasis		1
calcitonin gene related peptide (cgrp) induced headache	headache attributed to other metabolic or systemic disorder		1
calcitonin gene related peptide (cgrp) induced headache	headache attributed to other non infectious inflammatory intracranial disease		1
calcitonin gene related peptide (cgrp) induced headache	headache attributed to other non vascular intracranial disorder		1
calcitonin gene related peptide (cgrp) induced headache	headache attributed to other systemic infection		1
calcitonin gene related peptide (cgrp) induced headache	headache attributed to panic disorder		1
calcitonin gene related peptide (cgrp) induced headache	headache attributed to phaeochromocytoma		1
calcitonin gene related peptide (cgrp) induced headache	headache attributed to pituitary apoplexy		1
calcitonin gene related peptide (cgrp) induced headache	headache attributed to post traumatic stress disorder (ptsd)		1
calcitonin gene related peptide (cgrp) induced headache	headache attributed to pre eclampsia or eclampsia		1
calcitonin gene related peptide (cgrp) induced headache	headache attributed to primary angiitis of the central nervous system (pacns)		1
calcitonin gene related peptide (cgrp) induced headache	headache attributed to psychiatric disorder		1
calcitonin gene related peptide (cgrp) induced headache	headache attributed to psychotic disorder		1
calcitonin gene related peptide (cgrp) induced headache	headache attributed to radiosurgery of the brain		1
calcitonin gene related peptide (cgrp) induced headache	headache attributed to refractive error		1
calcitonin gene related peptide (cgrp) induced headache	headache attributed to retropharyngeal tendonitis		1
calcitonin gene related peptide (cgrp) induced headache	headache attributed to reversible cerebral vasoconstriction syndrome (rcvs)		1
calcitonin gene related peptide (cgrp) induced headache	headache attributed to secondary angiitis of the central nervous system (sacns)		1
calcitonin gene related peptide (cgrp) induced headache	headache attributed to separation anxiety disorder		1
calcitonin gene related peptide (cgrp) induced headache	headache attributed to social anxiety disorder (social phobia)		1
calcitonin gene related peptide (cgrp) induced headache	headache attributed to somatization disorder		1
calcitonin gene related peptide (cgrp) induced headache	headache attributed to specific phobia		1
calcitonin gene related peptide (cgrp) induced headache	headache attributed to spontaneous intracranial hypotension		1
calcitonin gene related peptide (cgrp) induced headache	headache attributed to substance withdrawal		1
calcitonin gene related peptide (cgrp) induced headache	headache attributed to syndrome of retinal vasculopathy with cerebral leukoencephalopathy and systemic manifestations (rvclsm)		1
calcitonin gene related peptide (cgrp) induced headache	headache attributed to systemic bacterial infection		1
calcitonin gene related peptide (cgrp) induced headache	headache attributed to systemic infection		1
calcitonin gene related peptide (cgrp) induced headache	headache attributed to systemic viral infection		1
calcitonin gene related peptide (cgrp) induced headache	headache attributed to temporomandibular disorder (tmd)		1
calcitonin gene related peptide (cgrp) induced headache	headache attributed to trauma or injury to the head and/or neck		1
calcitonin gene related peptide (cgrp) induced headache	headache attributed to travel in space		1
calcitonin gene related peptide (cgrp) induced headache	headache attributed to unruptured saccular aneurysm		1
calcitonin gene related peptide (cgrp) induced headache	headache attributed to unruptured vascular malformation		1
calcitonin gene related peptide (cgrp) induced headache	headache attributed to upper cervical radiculopathy		1
calcitonin gene related peptide (cgrp) induced headache	headache attributed to use of or exposure to a substance		1
calcitonin gene related peptide (cgrp) induced headache	headache attributed to use of or exposure to other substance		1
calcitonin gene related peptide (cgrp) induced headache	headache attributed to viral encephalitis		1
calcitonin gene related peptide (cgrp) induced headache	headache attributed to viral meningitis		1
calcitonin gene related peptide (cgrp) induced headache	headache attributed to viral meningitis or encephalitis		1
calcitonin gene related peptide (cgrp) induced headache	headache attributed to withdrawal from chronic use of other substance		1
calcitonin gene related peptide (cgrp) induced headache	headache not elsewhere classified		1
calcitonin gene related peptide (cgrp) induced headache	headache or facial or neck pain attributed to cervical carotid or vertebral artery dissection		1
calcitonin gene related peptide (cgrp) induced headache	headache or facial pain attributed to disorder of the cranium neck eyes ears nose sinuses teeth mouth or other facial or cervical structure		1
calcitonin gene related peptide (cgrp) induced headache	headache or facial pain attributed to other disorder of cranium neck eyes ears nose sinuses teeth mouth or other facial or cervical structure		1
calcitonin gene related peptide (cgrp) induced headache	headache probably attributed to external application of a cold stimulus		1
calcitonin gene related peptide (cgrp) induced headache	headache probably attributed to ingestion or inhalation of a cold stimulus		1
calcitonin gene related peptide (cgrp) induced headache	headache unspecified		1
calcitonin gene related peptide (cgrp) induced headache	hemicrania continua		1
calcitonin gene related peptide (cgrp) induced headache	hemicrania continua (alternative criteria)		1
calcitonin gene related peptide (cgrp) induced headache	hemicrania continua remitting subtype		1
calcitonin gene related peptide (cgrp) induced headache	hemicrania continua unremitting subtype		1
calcitonin gene related peptide (cgrp) induced headache	hemiplegic migraine		1
calcitonin gene related peptide (cgrp) induced headache	high altitude headache		1
calcitonin gene related peptide (cgrp) induced headache	histamine induced headache		1
calcitonin gene related peptide (cgrp) induced headache	hypnic headache		1
calcitonin gene related peptide (cgrp) induced headache	ictal epileptic headache		1
calcitonin gene related peptide (cgrp) induced headache	idiopathic glossopharyngeal neuralgia		1
calcitonin gene related peptide (cgrp) induced headache	idiopathic nervus intermedius neuralgia		1
calcitonin gene related peptide (cgrp) induced headache	idiopathic painful glossopharyngeal neuropathy		1
calcitonin gene related peptide (cgrp) induced headache	idiopathic painful nervus intermedius neuropathy		1
calcitonin gene related peptide (cgrp) induced headache	idiopathic painful trigeminal neuropathy		1
calcitonin gene related peptide (cgrp) induced headache	idiopathic trigeminal neuralgia		1
calcitonin gene related peptide (cgrp) induced headache	idiopathic trigeminal neuralgia with concomitant continuous pain		1
calcitonin gene related peptide (cgrp) induced headache	immediate alcohol induced headache		1
calcitonin gene related peptide (cgrp) induced headache	immediate cgrp induced headache		1
calcitonin gene related peptide (cgrp) induced headache	immediate histamine induced headache		1
calcitonin gene related peptide (cgrp) induced headache	immediate no donor induced headache		1
calcitonin gene related peptide (cgrp) induced headache	infantile colic		1
calcitonin gene related peptide (cgrp) induced headache	infrequent episodic tension type headache		1
calcitonin gene related peptide (cgrp) induced headache	infrequent episodic tension type headache (alternative criteria)		1
calcitonin gene related peptide (cgrp) induced headache	infrequent episodic tension type headache associated with pericranial tenderness		1
calcitonin gene related peptide (cgrp) induced headache	infrequent episodic tension type headache not associated with pericranial tenderness		1
calcitonin gene related peptide (cgrp) induced headache	medication overuse headache (moh)		1
calcitonin gene related peptide (cgrp) induced headache	medication overuse headache attributed to multiple drug classes not individually overused		1
calcitonin gene related peptide (cgrp) induced headache	medication overuse headache attributed to other medication		1
calcitonin gene related peptide (cgrp) induced headache	medication overuse headache attributed to unspecified or unverified overuse of multiple drug classes		1
calcitonin gene related peptide (cgrp) induced headache	menstrually related migraine with aura		1
calcitonin gene related peptide (cgrp) induced headache	menstrually related migraine without aura		1
calcitonin gene related peptide (cgrp) induced headache	migraine		1
calcitonin gene related peptide (cgrp) induced headache	migraine aura status		1
calcitonin gene related peptide (cgrp) induced headache	migraine like aura attributed to cerebral amyloid angiopathy (caa)		1
calcitonin gene related peptide (cgrp) induced headache	migraine with aura		1
calcitonin gene related peptide (cgrp) induced headache	migraine with brainstem aura		1
calcitonin gene related peptide (cgrp) induced headache	migraine with typical aura		1
calcitonin gene related peptide (cgrp) induced headache	migraine without aura		1
calcitonin gene related peptide (cgrp) induced headache	migrainous infarction		1
calcitonin gene related peptide (cgrp) induced headache	neck tongue syndrome		1
calcitonin gene related peptide (cgrp) induced headache	nervus intermedius neuralgia		1
calcitonin gene related peptide (cgrp) induced headache	nitric oxide (no) donor induced headache		1
calcitonin gene related peptide (cgrp) induced headache	non menstrual migraine with aura		1
calcitonin gene related peptide (cgrp) induced headache	non menstrual migraine without aura		1
calcitonin gene related peptide (cgrp) induced headache	non opioid analgesic overuse headache		1
calcitonin gene related peptide (cgrp) induced headache	non steroidal anti inflammatory drug (nsaid) overuse headache		1
calcitonin gene related peptide (cgrp) induced headache	nummular headache		1
calcitonin gene related peptide (cgrp) induced headache	occipital neuralgia		1
calcitonin gene related peptide (cgrp) induced headache	opioid overuse headache		1
calcitonin gene related peptide (cgrp) induced headache	opioid withdrawal headache		1
calcitonin gene related peptide (cgrp) induced headache	other headache disorders		1
calcitonin gene related peptide (cgrp) induced headache	other non opioid analgesic overuse headache		1
calcitonin gene related peptide (cgrp) induced headache	other primary headache disorders		1
calcitonin gene related peptide (cgrp) induced headache	pain attributed to a lesion or disease of nervus intermedius		1
calcitonin gene related peptide (cgrp) induced headache	pain attributed to a lesion or disease of the glossopharyngeal nerve		1
calcitonin gene related peptide (cgrp) induced headache	pain attributed to a lesion or disease of the trigeminal nerve		1
calcitonin gene related peptide (cgrp) induced headache	painful glossopharyngeal neuropathy		1
calcitonin gene related peptide (cgrp) induced headache	painful glossopharyngeal neuropathy attributed to a known cause		1
calcitonin gene related peptide (cgrp) induced headache	painful lesions of the cranial nerves and other facial pain		1
calcitonin gene related peptide (cgrp) induced headache	painful nervus intermedius neuropathy		1
calcitonin gene related peptide (cgrp) induced headache	painful nervus intermedius neuropathy attributed to herpes zoster		1
calcitonin gene related peptide (cgrp) induced headache	painful nervus intermedius neuropathy attributed to other disorder		1
calcitonin gene related peptide (cgrp) induced headache	painful optic neuritis		1
calcitonin gene related peptide (cgrp) induced headache	painful post traumatic trigeminal neuropathy		1
calcitonin gene related peptide (cgrp) induced headache	painful trigeminal neuropathy		1
calcitonin gene related peptide (cgrp) induced headache	painful trigeminal neuropathy attributed to herpes zoster		1
calcitonin gene related peptide (cgrp) induced headache	painful trigeminal neuropathy attributed to other disorder		1
calcitonin gene related peptide (cgrp) induced headache	paracetamol (acetaminophen) overuse headache		1
calcitonin gene related peptide (cgrp) induced headache	paratrigeminal oculosympathetic (raeder s) syndrome		1
calcitonin gene related peptide (cgrp) induced headache	paroxysmal hemicrania		1
calcitonin gene related peptide (cgrp) induced headache	paroxysmal hemicrania (alternative criteria)		1
calcitonin gene related peptide (cgrp) induced headache	persistent aura without infarction		1
calcitonin gene related peptide (cgrp) induced headache	persistent headache attributed to mild traumatic injury to the head		1
calcitonin gene related peptide (cgrp) induced headache	persistent headache attributed to other trauma or injury to the head and/or neck		1
calcitonin gene related peptide (cgrp) induced headache	persistent headache attributed to past bacterial meningitis or meningoencephalitis		1
calcitonin gene related peptide (cgrp) induced headache	persistent headache attributed to past cranial and/or cervical vascular disorder		1
calcitonin gene related peptide (cgrp) induced headache	persistent headache attributed to past disorder of homoeostasis		1
calcitonin gene related peptide (cgrp) induced headache	persistent headache attributed to past intracranial fungal or other parasitic infection		1
calcitonin gene related peptide (cgrp) induced headache	persistent headache attributed to past ischaemic stroke (cerebral infarction)		1
calcitonin gene related peptide (cgrp) induced headache	persistent headache attributed to past non traumatic acute subdural haemorrhage		1
calcitonin gene related peptide (cgrp) induced headache	persistent headache attributed to past non traumatic intracerebral haemorrhage		1
calcitonin gene related peptide (cgrp) induced headache	persistent headache attributed to past non traumatic intracranial haemorrhage		1
calcitonin gene related peptide (cgrp) induced headache	persistent headache attributed to past non traumatic subarachnoid haemorrhage		1
calcitonin gene related peptide (cgrp) induced headache	persistent headache attributed to past non vascular intracranial disorder		1
calcitonin gene related peptide (cgrp) induced headache	persistent headache attributed to past reversible cerebral vasoconstriction syndrome (rcvs)		1
calcitonin gene related peptide (cgrp) induced headache	persistent headache attributed to past use of or exposure to a substance		1
calcitonin gene related peptide (cgrp) induced headache	persistent headache attributed to traumatic injury to the head		1
calcitonin gene related peptide (cgrp) induced headache	persistent headache attributed to whiplash		1
calcitonin gene related peptide (cgrp) induced headache	persistent headache or facial or neck pain attributed to past cervical carotid or vertebral artery dissection		1
calcitonin gene related peptide (cgrp) induced headache	persistent idiopathic facial pain (pifp)		1
calcitonin gene related peptide (cgrp) induced headache	post dural puncture headache		1
calcitonin gene related peptide (cgrp) induced headache	post electroconvulsive therapy (ect) headache		1
calcitonin gene related peptide (cgrp) induced headache	post endarterectomy headache		1
calcitonin gene related peptide (cgrp) induced headache	post herpetic neuralgia of nervus intermedius		1
calcitonin gene related peptide (cgrp) induced headache	post ictal headache		1
calcitonin gene related peptide (cgrp) induced headache	primary cough headache		1
calcitonin gene related peptide (cgrp) induced headache	primary exercise headache		1
calcitonin gene related peptide (cgrp) induced headache	primary headache associated with sexual activity		1
calcitonin gene related peptide (cgrp) induced headache	primary stabbing headache		1
calcitonin gene related peptide (cgrp) induced headache	probable chronic tension type headache		1
calcitonin gene related peptide (cgrp) induced headache	probable cluster headache		1
calcitonin gene related peptide (cgrp) induced headache	probable cold stimulus headache		1
calcitonin gene related peptide (cgrp) induced headache	probable external compression headache		1
calcitonin gene related peptide (cgrp) induced headache	probable external pressure headache		1
calcitonin gene related peptide (cgrp) induced headache	probable external traction headache		1
calcitonin gene related peptide (cgrp) induced headache	probable frequent episodic tension type headache		1
calcitonin gene related peptide (cgrp) induced headache	probable hemicrania continua		1
calcitonin gene related peptide (cgrp) induced headache	probable hypnic headache		1
calcitonin gene related peptide (cgrp) induced headache	probable infrequent episodic tension type headache		1
calcitonin gene related peptide (cgrp) induced headache	probable migraine with aura		1
calcitonin gene related peptide (cgrp) induced headache	probable migraine without aura		1
calcitonin gene related peptide (cgrp) induced headache	probable new daily persistent headache		1
calcitonin gene related peptide (cgrp) induced headache	probable nummular headache		1
calcitonin gene related peptide (cgrp) induced headache	probable paroxysmal hemicrania		1
calcitonin gene related peptide (cgrp) induced headache	probable primary cough headache		1
calcitonin gene related peptide (cgrp) induced headache	probable primary exercise headache		1
calcitonin gene related peptide (cgrp) induced headache	probable primary headache associated with sexual activity		1
calcitonin gene related peptide (cgrp) induced headache	probable primary stabbing headache		1
calcitonin gene related peptide (cgrp) induced headache	probable short lasting unilateral neuralgiform headache attacks		1
calcitonin gene related peptide (cgrp) induced headache	probable trigeminal autonomic cephalalgia		1
calcitonin gene related peptide (cgrp) induced headache	pure menstrual migraine with aura		1
calcitonin gene related peptide (cgrp) induced headache	pure menstrual migraine without aura		1
calcitonin gene related peptide (cgrp) induced headache	recurrent gastrointestinal disturbance		1
calcitonin gene related peptide (cgrp) induced headache	retinal migraine		1
calcitonin gene related peptide (cgrp) induced headache	secondary glossopharyngeal neuralgia		1
calcitonin gene related peptide (cgrp) induced headache	secondary nervus intermedius neuralgia		1
calcitonin gene related peptide (cgrp) induced headache	secondary trigeminal neuralgia		1
calcitonin gene related peptide (cgrp) induced headache	short lasting unilateral neuralgiform headache attacks		1
calcitonin gene related peptide (cgrp) induced headache	short lasting unilateral neuralgiform headache attacks (alternative criteria)		1
calcitonin gene related peptide (cgrp) induced headache	short lasting unilateral neuralgiform headache attacks with conjunctival injection and tearing (sunct)		1
calcitonin gene related peptide (cgrp) induced headache	short lasting unilateral neuralgiform headache attacks with cranial autonomic symptoms (suna)		1
calcitonin gene related peptide (cgrp) induced headache	sleep apnoea headache		1
calcitonin gene related peptide (cgrp) induced headache	sporadic hemiplegic migraine (shm)		1
calcitonin gene related peptide (cgrp) induced headache	tension type headache (alternative criteria)		1
calcitonin gene related peptide (cgrp) induced headache	tension type headache (tth)		1
calcitonin gene related peptide (cgrp) induced headache	tolosa hunt syndrome		1
calcitonin gene related peptide (cgrp) induced headache	trigeminal autonomic cephalalgias (tacs)		1
calcitonin gene related peptide (cgrp) induced headache	trigeminal neuralgia		1
calcitonin gene related peptide (cgrp) induced headache	trigeminal neuralgia attributed to multiple sclerosis		1
calcitonin gene related peptide (cgrp) induced headache	trigeminal neuralgia attributed to other cause		1
calcitonin gene related peptide (cgrp) induced headache	trigeminal neuralgia attributed to space occupying lesion		1
calcitonin gene related peptide (cgrp) induced headache	trigeminal post herpetic neuralgia		1
calcitonin gene related peptide (cgrp) induced headache	typical aura with headache		1
calcitonin gene related peptide (cgrp) induced headache	typical aura without headache		1
calcitonin gene related peptide (cgrp) induced headache	undifferentiated trigeminal autonomic cephalalgia		1
calcitonin gene related peptide (cgrp) induced headache	vestibular migraine		1
calcitonin gene related peptide (cgrp) induced headache	visual snow		1
carbon monoxide (co) induced headache	central neuropathic pain		1
carbon monoxide (co) induced headache	central neuropathic pain attributed to multiple sclerosis (ms)		1
carbon monoxide (co) induced headache	central post stroke pain (cpsp)		1
carbon monoxide (co) induced headache	cerebrospinal fluid (csf) fistula headache		1
carbon monoxide (co) induced headache	cervicogenic headache		1
carbon monoxide (co) induced headache	chronic cluster headache		1
carbon monoxide (co) induced headache	chronic headache attributed to bacterial meningitis or meningoencephalitis		1
carbon monoxide (co) induced headache	chronic headache attributed to intracranial fungal or other parasitic infection		1
carbon monoxide (co) induced headache	chronic headache attributed to other systemic infection		1
carbon monoxide (co) induced headache	chronic headache attributed to systemic bacterial infection		1
carbon monoxide (co) induced headache	chronic headache attributed to systemic viral infection		1
carbon monoxide (co) induced headache	chronic migraine (alternative criteria)		1
carbon monoxide (co) induced headache	chronic migraine with continuous pain		1
carbon monoxide (co) induced headache	chronic migraine with pain free periods		1
carbon monoxide (co) induced headache	chronic suna		1
carbon monoxide (co) induced headache	chronic sunct		1
carbon monoxide (co) induced headache	chronic tension type headache		1
carbon monoxide (co) induced headache	chronic tension type headache (alternative criteria)		1
carbon monoxide (co) induced headache	chronic tension type headache associated with pericranial tenderness		1
carbon monoxide (co) induced headache	chronic tension type headache not associated with pericranial tenderness		1
carbon monoxide (co) induced headache	classical glossopharyngeal neuralgia		1
carbon monoxide (co) induced headache	classical nervus intermedius neuralgia		1
carbon monoxide (co) induced headache	classical trigeminal neuralgia		1
carbon monoxide (co) induced headache	classical trigeminal neuralgia purely paroxysmal		1
carbon monoxide (co) induced headache	classical trigeminal neuralgia with concomitant continuous pain		1
carbon monoxide (co) induced headache	cluster headache		1
carbon monoxide (co) induced headache	cluster headache (alternative criteria)		1
carbon monoxide (co) induced headache	cocaine induced headache		1
carbon monoxide (co) induced headache	cold stimulus headache		1
carbon monoxide (co) induced headache	combination analgesic overuse headache		headache attributed to a substance or its withdrawal
carbon monoxide (co) induced headache	complications of migraine		1
carbon monoxide (co) induced headache	cyclical vomiting syndrome		1
carbon monoxide (co) induced headache	delayed alcohol induced headache		1
carbon monoxide (co) induced headache	delayed cgrp induced headache		1
carbon monoxide (co) induced headache	delayed histamine induced headache		1
carbon monoxide (co) induced headache	delayed no donor induced headache		1
carbon monoxide (co) induced headache	delayed onset acute headache attributed to mild traumatic injury to the head		1
carbon monoxide (co) induced headache	delayed onset acute headache attributed to moderate or severe traumatic injury to the head		1
carbon monoxide (co) induced headache	delayed onset persistent headache attributed to mild traumatic injury to the head		1
carbon monoxide (co) induced headache	delayed onset persistent headache attributed to moderate or severe traumatic injury to the head		1
carbon monoxide (co) induced headache	epicrania fugax		1
carbon monoxide (co) induced headache	episodic cluster headache		1
carbon monoxide (co) induced headache	episodic paroxysmal hemicrania		1
carbon monoxide (co) induced headache	episodic suna		1
carbon monoxide (co) induced headache	episodic sunct		1
carbon monoxide (co) induced headache	episodic syndromes that may be associated with migraine		1
carbon monoxide (co) induced headache	ergotamine overuse headache		headache attributed to a substance or its withdrawal
carbon monoxide (co) induced headache	external pressure headache		1
carbon monoxide (co) induced headache	external traction headache		1
carbon monoxide (co) induced headache	familial hemiplegic migraine (fhm)		1
carbon monoxide (co) induced headache	familial hemiplegic migraine other loci		1
carbon monoxide (co) induced headache	familial hemiplegic migraine type 1 (fhm1)		1
carbon monoxide (co) induced headache	familial hemiplegic migraine type 2 (fhm2)		1
carbon monoxide (co) induced headache	familial hemiplegic migraine type 3 (fhm3)		1
carbon monoxide (co) induced headache	frequent episodic tension type headache		1
carbon monoxide (co) induced headache	frequent episodic tension type headache (alternative criteria)		1
carbon monoxide (co) induced headache	frequent episodic tension type headache associated with pericranial tenderness		1
carbon monoxide (co) induced headache	frequent episodic tension type headache not associated with pericranial tenderness		1
carbon monoxide (co) induced headache	glossopharyngeal neuralgia		1
carbon monoxide (co) induced headache	head and/or neck pain attributed to orthostatic (postural) hypotension		1
carbon monoxide (co) induced headache	head or facial pain attributed to inflammation of the stylohyoid ligament		1
carbon monoxide (co) induced headache	headache and/or migraine like aura attributed to chronic intracranial vasculopathy		1
carbon monoxide (co) induced headache	headache attributed to a substance or its withdrawal		1
carbon monoxide (co) induced headache	headache attributed to acute angle closure glaucoma		1
carbon monoxide (co) induced headache	headache attributed to acute rhinosinusitis		1
carbon monoxide (co) induced headache	headache attributed to aeroplane travel		1
carbon monoxide (co) induced headache	headache attributed to arterial hypertension		1
carbon monoxide (co) induced headache	headache attributed to arteritis		1
carbon monoxide (co) induced headache	headache attributed to aseptic (non infectious) meningitis		1
carbon monoxide (co) induced headache	headache attributed to autonomic dysreflexia		1
carbon monoxide (co) induced headache	headache attributed to bacterial meningitis or meningoencephalitis		1
carbon monoxide (co) induced headache	headache attributed to carcinomatous meningitis		1
carbon monoxide (co) induced headache	headache attributed to carotid or vertebral angioplasty or stenting		1
carbon monoxide (co) induced headache	headache attributed to cerebral ischaemic event		1
carbon monoxide (co) induced headache	headache attributed to cervical carotid or vertebral artery disorder		1
carbon monoxide (co) induced headache	headache attributed to cervical myofascial pain		1
carbon monoxide (co) induced headache	headache attributed to chronic or recurring rhinosinusitis		1
carbon monoxide (co) induced headache	headache attributed to colloid cyst of the third ventricle		1
carbon monoxide (co) induced headache	headache attributed to cranial and/or cervical vascular disorder		1
carbon monoxide (co) induced headache	headache attributed to cranial venous disorder		1
carbon monoxide (co) induced headache	headache attributed to cranial venous sinus stenting		1
carbon monoxide (co) induced headache	headache attributed to craniocervical dystonia		1
carbon monoxide (co) induced headache	headache attributed to depressive disorder		1
carbon monoxide (co) induced headache	headache attributed to disorder of cranial bone		1
carbon monoxide (co) induced headache	headache attributed to disorder of homoeostasis		1
carbon monoxide (co) induced headache	headache attributed to disorder of the ears		1
carbon monoxide (co) induced headache	headache attributed to disorder of the eyes		1
carbon monoxide (co) induced headache	headache attributed to disorder of the nasal mucosa turbinates or septum		1
carbon monoxide (co) induced headache	headache attributed to disorder of the neck		1
carbon monoxide (co) induced headache	headache attributed to disorder of the nose or paranasal sinuses		1
carbon monoxide (co) induced headache	headache attributed to disorder of the teeth		1
carbon monoxide (co) induced headache	headache attributed to dural arteriovenous fistula (davf)		1
carbon monoxide (co) induced headache	headache attributed to epileptic seizure		1
carbon monoxide (co) induced headache	headache attributed to exogenous acute pressor agent		1
carbon monoxide (co) induced headache	headache attributed to external application of a cold stimulus		1
carbon monoxide (co) induced headache	headache attributed to generalized anxiety disorder		1
carbon monoxide (co) induced headache	headache attributed to giant cell arteritis (gca)		1
carbon monoxide (co) induced headache	headache attributed to heterophoria or heterotropia		1
carbon monoxide (co) induced headache	headache attributed to hypertensive crisis without hypertensive encephalopathy		1
carbon monoxide (co) induced headache	headache attributed to hypertensive encephalopathy		1
carbon monoxide (co) induced headache	headache attributed to hypoxia and/or hypercapnia		1
carbon monoxide (co) induced headache	headache attributed to increased cerebrospinal fluid (csf) pressure		1
carbon monoxide (co) induced headache	headache attributed to infection		1
carbon monoxide (co) induced headache	headache attributed to intracranial artery dissection		1
carbon monoxide (co) induced headache	headache attributed to intracranial fungal or other parasitic infection		1
carbon monoxide (co) induced headache	headache attributed to intracranial hypertension secondary to chromosomal disorder		1
carbon monoxide (co) induced headache	headache attributed to intracranial hypertension secondary to hydrocephalus		1
carbon monoxide (co) induced headache	headache attributed to intracranial infection		1
carbon monoxide (co) induced headache	headache attributed to intracranial neoplasia		1
carbon monoxide (co) induced headache	headache attributed to intracranial neoplasm		1
carbon monoxide (co) induced headache	headache attributed to intrathecal injection		1
carbon monoxide (co) induced headache	headache attributed to ischaemic ocular motor nerve palsy		1
carbon monoxide (co) induced headache	headache attributed to ischaemic stroke (cerebral infarction)		1
carbon monoxide (co) induced headache	headache attributed to localized brain infection		1
carbon monoxide (co) induced headache	headache attributed to low cerebrospinal fluid (csf) pressure		1
carbon monoxide (co) induced headache	headache attributed to lymphocytic hypophysitis		1
carbon monoxide (co) induced headache	headache attributed to neurosarcoidosis		1
carbon monoxide (co) induced headache	headache attributed to non infectious inflammatory intracranial disease		1
carbon monoxide (co) induced headache	headache attributed to non traumatic intracranial haemorrhage		1
carbon monoxide (co) induced headache	headache attributed to non vascular intracranial disorder		1
carbon monoxide (co) induced headache	headache attributed to occasional use of non headache medication		1
carbon monoxide (co) induced headache	headache attributed to ocular inflammatory disorder		1
carbon monoxide (co) induced headache	headache attributed to other acute intracranial arterial disorder		1
carbon monoxide (co) induced headache	headache attributed to other disorder of homeostasis		1
carbon monoxide (co) induced headache	headache attributed to other disorder of homoeostasis		1
carbon monoxide (co) induced headache	headache attributed to other metabolic or systemic disorder		1
carbon monoxide (co) induced headache	headache attributed to other non infectious inflammatory intracranial disease		1
carbon monoxide (co) induced headache	headache attributed to other non vascular intracranial disorder		1
carbon monoxide (co) induced headache	headache attributed to other systemic infection		1
carbon monoxide (co) induced headache	headache attributed to panic disorder		1
carbon monoxide (co) induced headache	headache attributed to phaeochromocytoma		1
carbon monoxide (co) induced headache	headache attributed to pituitary apoplexy		1
carbon monoxide (co) induced headache	headache attributed to post traumatic stress disorder (ptsd)		1
carbon monoxide (co) induced headache	headache attributed to pre eclampsia or eclampsia		1
carbon monoxide (co) induced headache	headache attributed to primary angiitis of the central nervous system (pacns)		1
carbon monoxide (co) induced headache	headache attributed to psychiatric disorder		1
carbon monoxide (co) induced headache	headache attributed to psychotic disorder		1
carbon monoxide (co) induced headache	headache attributed to radiosurgery of the brain		1
carbon monoxide (co) induced headache	headache attributed to refractive error		1
carbon monoxide (co) induced headache	headache attributed to retropharyngeal tendonitis		1
carbon monoxide (co) induced headache	headache attributed to reversible cerebral vasoconstriction syndrome (rcvs)		1
carbon monoxide (co) induced headache	headache attributed to secondary angiitis of the central nervous system (sacns)		1
carbon monoxide (co) induced headache	headache attributed to separation anxiety disorder		1
carbon monoxide (co) induced headache	headache attributed to social anxiety disorder (social phobia)		1
carbon monoxide (co) induced headache	headache attributed to somatization disorder		1
carbon monoxide (co) induced headache	headache attributed to specific phobia		1
carbon monoxide (co) induced headache	headache attributed to spontaneous intracranial hypotension		1
carbon monoxide (co) induced headache	headache attributed to substance withdrawal		headache attributed to a substance or its withdrawal
carbon monoxide (co) induced headache	headache attributed to syndrome of retinal vasculopathy with cerebral leukoencephalopathy and systemic manifestations (rvclsm)		1
carbon monoxide (co) induced headache	headache attributed to systemic bacterial infection		1
carbon monoxide (co) induced headache	headache attributed to systemic infection		1
carbon monoxide (co) induced headache	headache attributed to systemic viral infection		1
carbon monoxide (co) induced headache	headache attributed to temporomandibular disorder (tmd)		1
carbon monoxide (co) induced headache	headache attributed to trauma or injury to the head and/or neck		1
carbon monoxide (co) induced headache	headache attributed to travel in space		1
carbon monoxide (co) induced headache	headache attributed to unruptured saccular aneurysm		1
carbon monoxide (co) induced headache	headache attributed to unruptured vascular malformation		1
carbon monoxide (co) induced headache	headache attributed to upper cervical radiculopathy		1
carbon monoxide (co) induced headache	headache attributed to use of or exposure to a substance		1
carbon monoxide (co) induced headache	headache attributed to use of or exposure to other substance		headache attributed to a substance or its withdrawal
carbon monoxide (co) induced headache	headache attributed to viral encephalitis		1
carbon monoxide (co) induced headache	headache attributed to viral meningitis		1
carbon monoxide (co) induced headache	headache attributed to viral meningitis or encephalitis		1
carbon monoxide (co) induced headache	headache attributed to withdrawal from chronic use of other substance		headache attributed to a substance or its withdrawal
carbon monoxide (co) induced headache	headache not elsewhere classified		1
carbon monoxide (co) induced headache	headache or facial or neck pain attributed to cervical carotid or vertebral artery dissection		1
carbon monoxide (co) induced headache	headache or facial pain attributed to disorder of the cranium neck eyes ears nose sinuses teeth mouth or other facial or cervical structure		1
carbon monoxide (co) induced headache	headache or facial pain attributed to other disorder of cranium neck eyes ears nose sinuses teeth mouth or other facial or cervical structure		1
carbon monoxide (co) induced headache	headache probably attributed to external application of a cold stimulus		1
carbon monoxide (co) induced headache	headache probably attributed to ingestion or inhalation of a cold stimulus		1
carbon monoxide (co) induced headache	headache unspecified		1
carbon monoxide (co) induced headache	hemicrania continua		1
carbon monoxide (co) induced headache	hemicrania continua (alternative criteria)		1
carbon monoxide (co) induced headache	hemicrania continua remitting subtype		1
carbon monoxide (co) induced headache	hemicrania continua unremitting subtype		1
carbon monoxide (co) induced headache	hemiplegic migraine		1
carbon monoxide (co) induced headache	high altitude headache		1
carbon monoxide (co) induced headache	histamine induced headache		1
carbon monoxide (co) induced headache	hypnic headache		1
carbon monoxide (co) induced headache	ictal epileptic headache		1
carbon monoxide (co) induced headache	idiopathic glossopharyngeal neuralgia		1
carbon monoxide (co) induced headache	idiopathic nervus intermedius neuralgia		1
carbon monoxide (co) induced headache	idiopathic painful glossopharyngeal neuropathy		1
carbon monoxide (co) induced headache	idiopathic painful nervus intermedius neuropathy		1
carbon monoxide (co) induced headache	idiopathic painful trigeminal neuropathy		1
carbon monoxide (co) induced headache	idiopathic trigeminal neuralgia		1
carbon monoxide (co) induced headache	idiopathic trigeminal neuralgia with concomitant continuous pain		1
carbon monoxide (co) induced headache	immediate alcohol induced headache		1
carbon monoxide (co) induced headache	immediate cgrp induced headache		1
carbon monoxide (co) induced headache	immediate histamine induced headache		1
carbon monoxide (co) induced headache	immediate no donor induced headache		1
carbon monoxide (co) induced headache	infantile colic		1
carbon monoxide (co) induced headache	infrequent episodic tension type headache		1
carbon monoxide (co) induced headache	infrequent episodic tension type headache (alternative criteria)		1
carbon monoxide (co) induced headache	infrequent episodic tension type headache associated with pericranial tenderness		1
carbon monoxide (co) induced headache	infrequent episodic tension type headache not associated with pericranial tenderness		1
carbon monoxide (co) induced headache	medication overuse headache (moh)		1
carbon monoxide (co) induced headache	medication overuse headache attributed to multiple drug classes not individually overused		headache attributed to a substance or its withdrawal
carbon monoxide (co) induced headache	medication overuse headache attributed to other medication		headache attributed to a substance or its withdrawal
carbon monoxide (co) induced headache	medication overuse headache attributed to unspecified or unverified overuse of multiple drug classes		headache attributed to a substance or its withdrawal
carbon monoxide (co) induced headache	menstrually related migraine with aura		1
carbon monoxide (co) induced headache	menstrually related migraine without aura		1
carbon monoxide (co) induced headache	migraine		1
carbon monoxide (co) induced headache	migraine aura status		1
carbon monoxide (co) induced headache	migraine like aura attributed to cerebral amyloid angiopathy (caa)		1
carbon monoxide (co) induced headache	migraine with aura		1
carbon monoxide (co) induced headache	migraine with brainstem aura		1
carbon monoxide (co) induced headache	migraine with typical aura		1
carbon monoxide (co) induced headache	migraine without aura		1
carbon monoxide (co) induced headache	migrainous infarction		1
carbon monoxide (co) induced headache	neck tongue syndrome		1
carbon monoxide (co) induced headache	nervus intermedius neuralgia		1
carbon monoxide (co) induced headache	nitric oxide (no) donor induced headache		1
carbon monoxide (co) induced headache	non menstrual migraine with aura		1
carbon monoxide (co) induced headache	non menstrual migraine without aura		1
carbon monoxide (co) induced headache	non opioid analgesic overuse headache		headache attributed to a substance or its withdrawal
carbon monoxide (co) induced headache	non steroidal anti inflammatory drug (nsaid) overuse headache		headache attributed to a substance or its withdrawal
carbon monoxide (co) induced headache	nummular headache		1
carbon monoxide (co) induced headache	occipital neuralgia		1
carbon monoxide (co) induced headache	opioid overuse headache		headache attributed to a substance or its withdrawal
carbon monoxide (co) induced headache	opioid withdrawal headache		headache attributed to a substance or its withdrawal
carbon monoxide (co) induced headache	other headache disorders		1
carbon monoxide (co) induced headache	other non opioid analgesic overuse headache		headache attributed to a substance or its withdrawal
carbon monoxide (co) induced headache	other primary headache disorders		1
carbon monoxide (co) induced headache	pain attributed to a lesion or disease of nervus intermedius		1
carbon monoxide (co) induced headache	pain attributed to a lesion or disease of the glossopharyngeal nerve		1
carbon monoxide (co) induced headache	pain attributed to a lesion or disease of the trigeminal nerve		1
carbon monoxide (co) induced headache	painful glossopharyngeal neuropathy		1
carbon monoxide (co) induced headache	painful glossopharyngeal neuropathy attributed to a known cause		1
carbon monoxide (co) induced headache	painful lesions of the cranial nerves and other facial pain		1
carbon monoxide (co) induced headache	painful nervus intermedius neuropathy		1
carbon monoxide (co) induced headache	painful nervus intermedius neuropathy attributed to herpes zoster		1
carbon monoxide (co) induced headache	painful nervus intermedius neuropathy attributed to other disorder		1
carbon monoxide (co) induced headache	painful optic neuritis		1
carbon monoxide (co) induced headache	painful post traumatic trigeminal neuropathy		1
carbon monoxide (co) induced headache	painful trigeminal neuropathy		1
carbon monoxide (co) induced headache	painful trigeminal neuropathy attributed to herpes zoster		1
carbon monoxide (co) induced headache	painful trigeminal neuropathy attributed to other disorder		1
carbon monoxide (co) induced headache	paracetamol (acetaminophen) overuse headache		headache attributed to a substance or its withdrawal
carbon monoxide (co) induced headache	paratrigeminal oculosympathetic (raeder s) syndrome		1
carbon monoxide (co) induced headache	paroxysmal hemicrania		1
carbon monoxide (co) induced headache	paroxysmal hemicrania (alternative criteria)		1
carbon monoxide (co) induced headache	persistent aura without infarction		1
carbon monoxide (co) induced headache	persistent headache attributed to mild traumatic injury to the head		1
carbon monoxide (co) induced headache	persistent headache attributed to other trauma or injury to the head and/or neck		1
carbon monoxide (co) induced headache	persistent headache attributed to past bacterial meningitis or meningoencephalitis		1
carbon monoxide (co) induced headache	persistent headache attributed to past cranial and/or cervical vascular disorder		1
carbon monoxide (co) induced headache	persistent headache attributed to past disorder of homoeostasis		1
carbon monoxide (co) induced headache	persistent headache attributed to past intracranial fungal or other parasitic infection		1
carbon monoxide (co) induced headache	persistent headache attributed to past ischaemic stroke (cerebral infarction)		1
carbon monoxide (co) induced headache	persistent headache attributed to past non traumatic acute subdural haemorrhage		1
carbon monoxide (co) induced headache	persistent headache attributed to past non traumatic intracerebral haemorrhage		1
carbon monoxide (co) induced headache	persistent headache attributed to past non traumatic intracranial haemorrhage		1
carbon monoxide (co) induced headache	persistent headache attributed to past non traumatic subarachnoid haemorrhage		1
carbon monoxide (co) induced headache	persistent headache attributed to past non vascular intracranial disorder		1
carbon monoxide (co) induced headache	persistent headache attributed to past reversible cerebral vasoconstriction syndrome (rcvs)		1
carbon monoxide (co) induced headache	persistent headache attributed to past use of or exposure to a substance		headache attributed to a substance or its withdrawal
carbon monoxide (co) induced headache	persistent headache attributed to traumatic injury to the head		1
carbon monoxide (co) induced headache	persistent headache attributed to whiplash		1
carbon monoxide (co) induced headache	persistent headache or facial or neck pain attributed to past cervical carotid or vertebral artery dissection		1
carbon monoxide (co) induced headache	persistent idiopathic facial pain (pifp)		1
carbon monoxide (co) induced headache	post dural puncture headache		1
carbon monoxide (co) induced headache	post electroconvulsive therapy (ect) headache		1
carbon monoxide (co) induced headache	post endarterectomy headache		1
carbon monoxide (co) induced headache	post herpetic neuralgia of nervus intermedius		1
carbon monoxide (co) induced headache	post ictal headache		1
carbon monoxide (co) induced headache	primary cough headache		1
carbon monoxide (co) induced headache	primary exercise headache		1
carbon monoxide (co) induced headache	primary headache associated with sexual activity		1
carbon monoxide (co) induced headache	primary stabbing headache		1
carbon monoxide (co) induced headache	probable chronic tension type headache		1
carbon monoxide (co) induced headache	probable cluster headache		1
carbon monoxide (co) induced headache	probable cold stimulus headache		1
carbon monoxide (co) induced headache	probable external compression headache		1
carbon monoxide (co) induced headache	probable external pressure headache		1
carbon monoxide (co) induced headache	probable external traction headache		1
carbon monoxide (co) induced headache	probable frequent episodic tension type headache		1
carbon monoxide (co) induced headache	probable hemicrania continua		1
carbon monoxide (co) induced headache	probable hypnic headache		1
carbon monoxide (co) induced headache	probable infrequent episodic tension type headache		1
carbon monoxide (co) induced headache	probable migraine with aura		1
carbon monoxide (co) induced headache	probable migraine without aura		1
carbon monoxide (co) induced headache	probable new daily persistent headache		1
carbon monoxide (co) induced headache	probable nummular headache		1
carbon monoxide (co) induced headache	probable paroxysmal hemicrania		1
carbon monoxide (co) induced headache	probable primary cough headache		1
carbon monoxide (co) induced headache	probable primary exercise headache		1
carbon monoxide (co) induced headache	probable primary headache associated with sexual activity		1
carbon monoxide (co) induced headache	probable primary stabbing headache		1
carbon monoxide (co) induced headache	probable short lasting unilateral neuralgiform headache attacks		1
carbon monoxide (co) induced headache	probable trigeminal autonomic cephalalgia		1
carbon monoxide (co) induced headache	pure menstrual migraine with aura		1
carbon monoxide (co) induced headache	pure menstrual migraine without aura		1
carbon monoxide (co) induced headache	recurrent gastrointestinal disturbance		1
carbon monoxide (co) induced headache	retinal migraine		1
carbon monoxide (co) induced headache	secondary glossopharyngeal neuralgia		1
carbon monoxide (co) induced headache	secondary nervus intermedius neuralgia		1
carbon monoxide (co) induced headache	secondary trigeminal neuralgia		1
carbon monoxide (co) induced headache	short lasting unilateral neuralgiform headache attacks		1
carbon monoxide (co) induced headache	short lasting unilateral neuralgiform headache attacks (alternative criteria)		1
carbon monoxide (co) induced headache	short lasting unilateral neuralgiform headache attacks with conjunctival injection and tearing (sunct)		1
carbon monoxide (co) induced headache	short lasting unilateral neuralgiform headache attacks with cranial autonomic symptoms (suna)		1
carbon monoxide (co) induced headache	sleep apnoea headache		1
carbon monoxide (co) induced headache	sporadic hemiplegic migraine (shm)		1
carbon monoxide (co) induced headache	tension type headache (alternative criteria)		1
carbon monoxide (co) induced headache	tension type headache (tth)		1
carbon monoxide (co) induced headache	tolosa hunt syndrome		1
carbon monoxide (co) induced headache	trigeminal autonomic cephalalgias (tacs)		1
carbon monoxide (co) induced headache	trigeminal neuralgia		1
carbon monoxide (co) induced headache	trigeminal neuralgia attributed to multiple sclerosis		1
carbon monoxide (co) induced headache	trigeminal neuralgia attributed to other cause		1
carbon monoxide (co) induced headache	trigeminal neuralgia attributed to space occupying lesion		1
carbon monoxide (co) induced headache	trigeminal post herpetic neuralgia		1
carbon monoxide (co) induced headache	typical aura with headache		1
carbon monoxide (co) induced headache	typical aura without headache		1
carbon monoxide (co) induced headache	undifferentiated trigeminal autonomic cephalalgia		1
carbon monoxide (co) induced headache	vestibular migraine		1
carbon monoxide (co) induced headache	visual snow		1
central neuropathic pain	central neuropathic pain attributed to multiple sclerosis (ms)		pain attributed to a lesion or disease of the trigeminal nerve
central neuropathic pain	central post stroke pain (cpsp)		pain attributed to a lesion or disease of the trigeminal nerve
central neuropathic pain	cerebrospinal fluid (csf) fistula headache		1
central neuropathic pain	cervicogenic headache		1
central neuropathic pain	chronic cluster headache		1
central neuropathic pain	chronic headache attributed to bacterial meningitis or meningoencephalitis		1
central neuropathic pain	chronic headache attributed to intracranial fungal or other parasitic infection		1
central neuropathic pain	chronic headache attributed to other systemic infection		1
central neuropathic pain	chronic headache attributed to systemic bacterial infection		1
central neuropathic pain	chronic headache attributed to systemic viral infection		1
central neuropathic pain	chronic migraine (alternative criteria)		1
central neuropathic pain	chronic migraine with continuous pain		1
central neuropathic pain	chronic migraine with pain free periods		1
central neuropathic pain	chronic suna		1
central neuropathic pain	chronic sunct		1
central neuropathic pain	chronic tension type headache		1
central neuropathic pain	chronic tension type headache (alternative criteria)		1
central neuropathic pain	chronic tension type headache associated with pericranial tenderness		1
central neuropathic pain	chronic tension type headache not associated with pericranial tenderness		1
central neuropathic pain	classical glossopharyngeal neuralgia		painful lesions of the cranial nerves and other facial pain
central neuropathic pain	classical nervus intermedius neuralgia		painful lesions of the cranial nerves and other facial pain
central neuropathic pain	classical trigeminal neuralgia		pain attributed to a lesion or disease of the trigeminal nerve
central neuropathic pain	classical trigeminal neuralgia purely paroxysmal		pain attributed to a lesion or disease of the trigeminal nerve
central neuropathic pain	classical trigeminal neuralgia with concomitant continuous pain		pain attributed to a lesion or disease of the trigeminal nerve
central neuropathic pain	cluster headache		1
central neuropathic pain	cluster headache (alternative criteria)		1
central neuropathic pain	cocaine induced headache		1
central neuropathic pain	cold stimulus headache		1
central neuropathic pain	combination analgesic overuse headache		1
central neuropathic pain	complications of migraine		1
central neuropathic pain	cyclical vomiting syndrome		1
central neuropathic pain	delayed alcohol induced headache		1
central neuropathic pain	delayed cgrp induced headache		1
central neuropathic pain	delayed histamine induced headache		1
central neuropathic pain	delayed no donor induced headache		1
central neuropathic pain	delayed onset acute headache attributed to mild traumatic injury to the head		1
central neuropathic pain	delayed onset acute headache attributed to moderate or severe traumatic injury to the head		1
central neuropathic pain	delayed onset persistent headache attributed to mild traumatic injury to the head		1
central neuropathic pain	delayed onset persistent headache attributed to moderate or severe traumatic injury to the head		1
central neuropathic pain	epicrania fugax		1
central neuropathic pain	episodic cluster headache		1
central neuropathic pain	episodic paroxysmal hemicrania		1
central neuropathic pain	episodic suna		1
central neuropathic pain	episodic sunct		1
central neuropathic pain	episodic syndromes that may be associated with migraine		1
central neuropathic pain	ergotamine overuse headache		1
central neuropathic pain	external pressure headache		1
central neuropathic pain	external traction headache		1
central neuropathic pain	familial hemiplegic migraine (fhm)		1
central neuropathic pain	familial hemiplegic migraine other loci		1
central neuropathic pain	familial hemiplegic migraine type 1 (fhm1)		1
central neuropathic pain	familial hemiplegic migraine type 2 (fhm2)		1
central neuropathic pain	familial hemiplegic migraine type 3 (fhm3)		1
central neuropathic pain	frequent episodic tension type headache		1
central neuropathic pain	frequent episodic tension type headache (alternative criteria)		1
central neuropathic pain	frequent episodic tension type headache associated with pericranial tenderness		1
central neuropathic pain	frequent episodic tension type headache not associated with pericranial tenderness		1
central neuropathic pain	glossopharyngeal neuralgia		painful lesions of the cranial nerves and other facial pain
central neuropathic pain	head and/or neck pain attributed to orthostatic (postural) hypotension		1
central neuropathic pain	head or facial pain attributed to inflammation of the stylohyoid ligament		1
central neuropathic pain	headache and/or migraine like aura attributed to chronic intracranial vasculopathy		1
central neuropathic pain	headache attributed to a substance or its withdrawal		1
central neuropathic pain	headache attributed to acute angle closure glaucoma		1
central neuropathic pain	headache attributed to acute rhinosinusitis		1
central neuropathic pain	headache attributed to aeroplane travel		1
central neuropathic pain	headache attributed to arterial hypertension		1
central neuropathic pain	headache attributed to arteritis		1
central neuropathic pain	headache attributed to aseptic (non infectious) meningitis		1
central neuropathic pain	headache attributed to autonomic dysreflexia		1
central neuropathic pain	headache attributed to bacterial meningitis or meningoencephalitis		1
central neuropathic pain	headache attributed to carcinomatous meningitis		1
central neuropathic pain	headache attributed to carotid or vertebral angioplasty or stenting		1
central neuropathic pain	headache attributed to cerebral ischaemic event		1
central neuropathic pain	headache attributed to cervical carotid or vertebral artery disorder		1
central neuropathic pain	headache attributed to cervical myofascial pain		1
central neuropathic pain	headache attributed to chronic or recurring rhinosinusitis		1
central neuropathic pain	headache attributed to colloid cyst of the third ventricle		1
central neuropathic pain	headache attributed to cranial and/or cervical vascular disorder		1
central neuropathic pain	headache attributed to cranial venous disorder		1
central neuropathic pain	headache attributed to cranial venous sinus stenting		1
central neuropathic pain	headache attributed to craniocervical dystonia		1
central neuropathic pain	headache attributed to depressive disorder		1
central neuropathic pain	headache attributed to disorder of cranial bone		1
central neuropathic pain	headache attributed to disorder of homoeostasis		1
central neuropathic pain	headache attributed to disorder of the ears		1
central neuropathic pain	headache attributed to disorder of the eyes		1
central neuropathic pain	headache attributed to disorder of the nasal mucosa turbinates or septum		1
central neuropathic pain	headache attributed to disorder of the neck		1
central neuropathic pain	headache attributed to disorder of the nose or paranasal sinuses		1
central neuropathic pain	headache attributed to disorder of the teeth		1
central neuropathic pain	headache attributed to dural arteriovenous fistula (davf)		1
central neuropathic pain	headache attributed to epileptic seizure		1
central neuropathic pain	headache attributed to exogenous acute pressor agent		1
central neuropathic pain	headache attributed to external application of a cold stimulus		1
central neuropathic pain	headache attributed to generalized anxiety disorder		1
central neuropathic pain	headache attributed to giant cell arteritis (gca)		1
central neuropathic pain	headache attributed to heterophoria or heterotropia		1
central neuropathic pain	headache attributed to hypertensive crisis without hypertensive encephalopathy		1
central neuropathic pain	headache attributed to hypertensive encephalopathy		1
central neuropathic pain	headache attributed to hypoxia and/or hypercapnia		1
central neuropathic pain	headache attributed to increased cerebrospinal fluid (csf) pressure		1
central neuropathic pain	headache attributed to infection		1
central neuropathic pain	headache attributed to intracranial artery dissection		1
central neuropathic pain	headache attributed to intracranial fungal or other parasitic infection		1
central neuropathic pain	headache attributed to intracranial hypertension secondary to chromosomal disorder		1
central neuropathic pain	headache attributed to intracranial hypertension secondary to hydrocephalus		1
central neuropathic pain	headache attributed to intracranial infection		1
central neuropathic pain	headache attributed to intracranial neoplasia		1
central neuropathic pain	headache attributed to intracranial neoplasm		1
central neuropathic pain	headache attributed to intrathecal injection		1
central neuropathic pain	headache attributed to ischaemic ocular motor nerve palsy		painful lesions of the cranial nerves and other facial pain
central neuropathic pain	headache attributed to ischaemic stroke (cerebral infarction)		1
central neuropathic pain	headache attributed to localized brain infection		1
central neuropathic pain	headache attributed to low cerebrospinal fluid (csf) pressure		1
central neuropathic pain	headache attributed to lymphocytic hypophysitis		1
central neuropathic pain	headache attributed to neurosarcoidosis		1
central neuropathic pain	headache attributed to non infectious inflammatory intracranial disease		1
central neuropathic pain	headache attributed to non traumatic intracranial haemorrhage		1
central neuropathic pain	headache attributed to non vascular intracranial disorder		1
central neuropathic pain	headache attributed to occasional use of non headache medication		1
central neuropathic pain	headache attributed to ocular inflammatory disorder		1
central neuropathic pain	headache attributed to other acute intracranial arterial disorder		1
central neuropathic pain	headache attributed to other disorder of homeostasis		1
central neuropathic pain	headache attributed to other disorder of homoeostasis		1
central neuropathic pain	headache attributed to other metabolic or systemic disorder		1
central neuropathic pain	headache attributed to other non infectious inflammatory intracranial disease		1
central neuropathic pain	headache attributed to other non vascular intracranial disorder		1
central neuropathic pain	headache attributed to other systemic infection		1
central neuropathic pain	headache attributed to panic disorder		1
central neuropathic pain	headache attributed to phaeochromocytoma		1
central neuropathic pain	headache attributed to pituitary apoplexy		1
central neuropathic pain	headache attributed to post traumatic stress disorder (ptsd)		1
central neuropathic pain	headache attributed to pre eclampsia or eclampsia		1
central neuropathic pain	headache attributed to primary angiitis of the central nervous system (pacns)		1
central neuropathic pain	headache attributed to psychiatric disorder		1
central neuropathic pain	headache attributed to psychotic disorder		1
central neuropathic pain	headache attributed to radiosurgery of the brain		1
central neuropathic pain	headache attributed to refractive error		1
central neuropathic pain	headache attributed to retropharyngeal tendonitis		1
central neuropathic pain	headache attributed to reversible cerebral vasoconstriction syndrome (rcvs)		1
central neuropathic pain	headache attributed to secondary angiitis of the central nervous system (sacns)		1
central neuropathic pain	headache attributed to separation anxiety disorder		1
central neuropathic pain	headache attributed to social anxiety disorder (social phobia)		1
central neuropathic pain	headache attributed to somatization disorder		1
central neuropathic pain	headache attributed to specific phobia		1
central neuropathic pain	headache attributed to spontaneous intracranial hypotension		1
central neuropathic pain	headache attributed to substance withdrawal		1
central neuropathic pain	headache attributed to syndrome of retinal vasculopathy with cerebral leukoencephalopathy and systemic manifestations (rvclsm)		1
central neuropathic pain	headache attributed to systemic bacterial infection		1
central neuropathic pain	headache attributed to systemic infection		1
central neuropathic pain	headache attributed to systemic viral infection		1
central neuropathic pain	headache attributed to temporomandibular disorder (tmd)		1
central neuropathic pain	headache attributed to trauma or injury to the head and/or neck		1
central neuropathic pain	headache attributed to travel in space		1
central neuropathic pain	headache attributed to unruptured saccular aneurysm		1
central neuropathic pain	headache attributed to unruptured vascular malformation		1
central neuropathic pain	headache attributed to upper cervical radiculopathy		1
central neuropathic pain	headache attributed to use of or exposure to a substance		1
central neuropathic pain	headache attributed to use of or exposure to other substance		1
central neuropathic pain	headache attributed to viral encephalitis		1
central neuropathic pain	headache attributed to viral meningitis		1
central neuropathic pain	headache attributed to viral meningitis or encephalitis		1
central neuropathic pain	headache attributed to withdrawal from chronic use of other substance		1
central neuropathic pain	headache not elsewhere classified		1
central neuropathic pain	headache or facial or neck pain attributed to cervical carotid or vertebral artery dissection		1
central neuropathic pain	headache or facial pain attributed to disorder of the cranium neck eyes ears nose sinuses teeth mouth or other facial or cervical structure		1
central neuropathic pain	headache or facial pain attributed to other disorder of cranium neck eyes ears nose sinuses teeth mouth or other facial or cervical structure		1
central neuropathic pain	headache probably attributed to external application of a cold stimulus		1
central neuropathic pain	headache probably attributed to ingestion or inhalation of a cold stimulus		1
central neuropathic pain	headache unspecified		1
central neuropathic pain	hemicrania continua		1
central neuropathic pain	hemicrania continua (alternative criteria)		1
central neuropathic pain	hemicrania continua remitting subtype		1
central neuropathic pain	hemicrania continua unremitting subtype		1
central neuropathic pain	hemiplegic migraine		1
central neuropathic pain	high altitude headache		1
central neuropathic pain	histamine induced headache		1
central neuropathic pain	hypnic headache		1
central neuropathic pain	ictal epileptic headache		1
central neuropathic pain	idiopathic glossopharyngeal neuralgia		painful lesions of the cranial nerves and other facial pain
central neuropathic pain	idiopathic nervus intermedius neuralgia		painful lesions of the cranial nerves and other facial pain
central neuropathic pain	idiopathic painful glossopharyngeal neuropathy		painful lesions of the cranial nerves and other facial pain
central neuropathic pain	idiopathic painful nervus intermedius neuropathy		painful lesions of the cranial nerves and other facial pain
central neuropathic pain	idiopathic painful trigeminal neuropathy		pain attributed to a lesion or disease of the trigeminal nerve
central neuropathic pain	idiopathic trigeminal neuralgia		pain attributed to a lesion or disease of the trigeminal nerve
central neuropathic pain	idiopathic trigeminal neuralgia with concomitant continuous pain		pain attributed to a lesion or disease of the trigeminal nerve
central neuropathic pain	immediate alcohol induced headache		1
central neuropathic pain	immediate cgrp induced headache		1
central neuropathic pain	immediate histamine induced headache		1
central neuropathic pain	immediate no donor induced headache		1
central neuropathic pain	infantile colic		1
central neuropathic pain	infrequent episodic tension type headache		1
central neuropathic pain	infrequent episodic tension type headache (alternative criteria)		1
central neuropathic pain	infrequent episodic tension type headache associated with pericranial tenderness		1
central neuropathic pain	infrequent episodic tension type headache not associated with pericranial tenderness		1
central neuropathic pain	medication overuse headache (moh)		1
central neuropathic pain	medication overuse headache attributed to multiple drug classes not individually overused		1
central neuropathic pain	medication overuse headache attributed to other medication		1
central neuropathic pain	medication overuse headache attributed to unspecified or unverified overuse of multiple drug classes		1
central neuropathic pain	menstrually related migraine with aura		1
central neuropathic pain	menstrually related migraine without aura		1
central neuropathic pain	migraine		1
central neuropathic pain	migraine aura status		1
central neuropathic pain	migraine like aura attributed to cerebral amyloid angiopathy (caa)		1
central neuropathic pain	migraine with aura		1
central neuropathic pain	migraine with brainstem aura		1
central neuropathic pain	migraine with typical aura		1
central neuropathic pain	migraine without aura		1
central neuropathic pain	migrainous infarction		1
central neuropathic pain	neck tongue syndrome		painful lesions of the cranial nerves and other facial pain
central neuropathic pain	nervus intermedius neuralgia		painful lesions of the cranial nerves and other facial pain
central neuropathic pain	nitric oxide (no) donor induced headache		1
central neuropathic pain	non menstrual migraine with aura		1
central neuropathic pain	non menstrual migraine without aura		1
central neuropathic pain	non opioid analgesic overuse headache		1
central neuropathic pain	non steroidal anti inflammatory drug (nsaid) overuse headache		1
central neuropathic pain	nummular headache		1
central neuropathic pain	occipital neuralgia		painful lesions of the cranial nerves and other facial pain
central neuropathic pain	opioid overuse headache		1
central neuropathic pain	opioid withdrawal headache		1
central neuropathic pain	other headache disorders		1
central neuropathic pain	other non opioid analgesic overuse headache		1
central neuropathic pain	other primary headache disorders		1
central neuropathic pain	pain attributed to a lesion or disease of nervus intermedius		painful lesions of the cranial nerves and other facial pain
central neuropathic pain	pain attributed to a lesion or disease of the glossopharyngeal nerve		painful lesions of the cranial nerves and other facial pain
central neuropathic pain	pain attributed to a lesion or disease of the trigeminal nerve		painful lesions of the cranial nerves and other facial pain
central neuropathic pain	painful glossopharyngeal neuropathy		painful lesions of the cranial nerves and other facial pain
central neuropathic pain	painful glossopharyngeal neuropathy attributed to a known cause		painful lesions of the cranial nerves and other facial pain
central neuropathic pain	painful lesions of the cranial nerves and other facial pain		1
central neuropathic pain	painful nervus intermedius neuropathy		painful lesions of the cranial nerves and other facial pain
central neuropathic pain	painful nervus intermedius neuropathy attributed to herpes zoster		painful lesions of the cranial nerves and other facial pain
central neuropathic pain	painful nervus intermedius neuropathy attributed to other disorder		painful lesions of the cranial nerves and other facial pain
central neuropathic pain	painful optic neuritis		painful lesions of the cranial nerves and other facial pain
central neuropathic pain	painful post traumatic trigeminal neuropathy		pain attributed to a lesion or disease of the trigeminal nerve
central neuropathic pain	painful trigeminal neuropathy		pain attributed to a lesion or disease of the trigeminal nerve
central neuropathic pain	painful trigeminal neuropathy attributed to herpes zoster		pain attributed to a lesion or disease of the trigeminal nerve
central neuropathic pain	painful trigeminal neuropathy attributed to other disorder		pain attributed to a lesion or disease of the trigeminal nerve
central neuropathic pain	paracetamol (acetaminophen) overuse headache		1
central neuropathic pain	paratrigeminal oculosympathetic (raeder s) syndrome		painful lesions of the cranial nerves and other facial pain
central neuropathic pain	paroxysmal hemicrania		1
central neuropathic pain	paroxysmal hemicrania (alternative criteria)		1
central neuropathic pain	persistent aura without infarction		1
central neuropathic pain	persistent headache attributed to mild traumatic injury to the head		1
central neuropathic pain	persistent headache attributed to other trauma or injury to the head and/or neck		1
central neuropathic pain	persistent headache attributed to past bacterial meningitis or meningoencephalitis		1
central neuropathic pain	persistent headache attributed to past cranial and/or cervical vascular disorder		1
central neuropathic pain	persistent headache attributed to past disorder of homoeostasis		1
central neuropathic pain	persistent headache attributed to past intracranial fungal or other parasitic infection		1
central neuropathic pain	persistent headache attributed to past ischaemic stroke (cerebral infarction)		1
central neuropathic pain	persistent headache attributed to past non traumatic acute subdural haemorrhage		1
central neuropathic pain	persistent headache attributed to past non traumatic intracerebral haemorrhage		1
central neuropathic pain	persistent headache attributed to past non traumatic intracranial haemorrhage		1
central neuropathic pain	persistent headache attributed to past non traumatic subarachnoid haemorrhage		1
central neuropathic pain	persistent headache attributed to past non vascular intracranial disorder		1
central neuropathic pain	persistent headache attributed to past reversible cerebral vasoconstriction syndrome (rcvs)		1
central neuropathic pain	persistent headache attributed to past use of or exposure to a substance		1
central neuropathic pain	persistent headache attributed to traumatic injury to the head		1
central neuropathic pain	persistent headache attributed to whiplash		1
central neuropathic pain	persistent headache or facial or neck pain attributed to past cervical carotid or vertebral artery dissection		1
central neuropathic pain	persistent idiopathic facial pain (pifp)		pain attributed to a lesion or disease of the trigeminal nerve
central neuropathic pain	post dural puncture headache		1
central neuropathic pain	post electroconvulsive therapy (ect) headache		1
central neuropathic pain	post endarterectomy headache		1
central neuropathic pain	post herpetic neuralgia of nervus intermedius		painful lesions of the cranial nerves and other facial pain
central neuropathic pain	post ictal headache		1
central neuropathic pain	primary cough headache		1
central neuropathic pain	primary exercise headache		1
central neuropathic pain	primary headache associated with sexual activity		1
central neuropathic pain	primary stabbing headache		1
central neuropathic pain	probable chronic tension type headache		1
central neuropathic pain	probable cluster headache		1
central neuropathic pain	probable cold stimulus headache		1
central neuropathic pain	probable external compression headache		1
central neuropathic pain	probable external pressure headache		1
central neuropathic pain	probable external traction headache		1
central neuropathic pain	probable frequent episodic tension type headache		1
central neuropathic pain	probable hemicrania continua		1
central neuropathic pain	probable hypnic headache		1
central neuropathic pain	probable infrequent episodic tension type headache		1
central neuropathic pain	probable migraine with aura		1
central neuropathic pain	probable migraine without aura		1
central neuropathic pain	probable new daily persistent headache		1
central neuropathic pain	probable nummular headache		1
central neuropathic pain	probable paroxysmal hemicrania		1
central neuropathic pain	probable primary cough headache		1
central neuropathic pain	probable primary exercise headache		1
central neuropathic pain	probable primary headache associated with sexual activity		1
central neuropathic pain	probable primary stabbing headache		1
central neuropathic pain	probable short lasting unilateral neuralgiform headache attacks		1
central neuropathic pain	probable trigeminal autonomic cephalalgia		1
central neuropathic pain	pure menstrual migraine with aura		1
central neuropathic pain	pure menstrual migraine without aura		1
central neuropathic pain	recurrent gastrointestinal disturbance		1
central neuropathic pain	retinal migraine		1
central neuropathic pain	secondary glossopharyngeal neuralgia		painful lesions of the cranial nerves and other facial pain
central neuropathic pain	secondary nervus intermedius neuralgia		painful lesions of the cranial nerves and other facial pain
central neuropathic pain	secondary trigeminal neuralgia		pain attributed to a lesion or disease of the trigeminal nerve
central neuropathic pain	short lasting unilateral neuralgiform headache attacks		1
central neuropathic pain	short lasting unilateral neuralgiform headache attacks (alternative criteria)		1
central neuropathic pain	short lasting unilateral neuralgiform headache attacks with conjunctival injection and tearing (sunct)		1
central neuropathic pain	short lasting unilateral neuralgiform headache attacks with cranial autonomic symptoms (suna)		1
central neuropathic pain	sleep apnoea headache		1
central neuropathic pain	sporadic hemiplegic migraine (shm)		1
central neuropathic pain	tension type headache (alternative criteria)		1
central neuropathic pain	tension type headache (tth)		1
central neuropathic pain	tolosa hunt syndrome		painful lesions of the cranial nerves and other facial pain
central neuropathic pain	trigeminal autonomic cephalalgias (tacs)		1
central neuropathic pain	trigeminal neuralgia		1
central neuropathic pain	trigeminal neuralgia attributed to multiple sclerosis		pain attributed to a lesion or disease of the trigeminal nerve
central neuropathic pain	trigeminal neuralgia attributed to other cause		pain attributed to a lesion or disease of the trigeminal nerve
central neuropathic pain	trigeminal neuralgia attributed to space occupying lesion		pain attributed to a lesion or disease of the trigeminal nerve
central neuropathic pain	trigeminal post herpetic neuralgia		pain attributed to a lesion or disease of the trigeminal nerve
central neuropathic pain	typical aura with headache		1
central neuropathic pain	typical aura without headache		1
central neuropathic pain	undifferentiated trigeminal autonomic cephalalgia		1
central neuropathic pain	vestibular migraine		1
central neuropathic pain	visual snow		1
central neuropathic pain attributed to multiple sclerosis (ms)	central post stroke pain (cpsp)		pain attributed to a lesion or disease of the trigeminal nerve
central neuropathic pain attributed to multiple sclerosis (ms)	cerebrospinal fluid (csf) fistula headache		1
central neuropathic pain attributed to multiple sclerosis (ms)	cervicogenic headache		1
central neuropathic pain attributed to multiple sclerosis (ms)	chronic cluster headache		1
central neuropathic pain attributed to multiple sclerosis (ms)	chronic headache attributed to bacterial meningitis or meningoencephalitis		1
central neuropathic pain attributed to multiple sclerosis (ms)	chronic headache attributed to intracranial fungal or other parasitic infection		1
central neuropathic pain attributed to multiple sclerosis (ms)	chronic headache attributed to other systemic infection		1
central neuropathic pain attributed to multiple sclerosis (ms)	chronic headache attributed to systemic bacterial infection		1
central neuropathic pain attributed to multiple sclerosis (ms)	chronic headache attributed to systemic viral infection		1
central neuropathic pain attributed to multiple sclerosis (ms)	chronic migraine (alternative criteria)		1
central neuropathic pain attributed to multiple sclerosis (ms)	chronic migraine with continuous pain		1
central neuropathic pain attributed to multiple sclerosis (ms)	chronic migraine with pain free periods		1
central neuropathic pain attributed to multiple sclerosis (ms)	chronic suna		1
central neuropathic pain attributed to multiple sclerosis (ms)	chronic sunct		1
central neuropathic pain attributed to multiple sclerosis (ms)	chronic tension type headache		1
central neuropathic pain attributed to multiple sclerosis (ms)	chronic tension type headache (alternative criteria)		1
central neuropathic pain attributed to multiple sclerosis (ms)	chronic tension type headache associated with pericranial tenderness		1
central neuropathic pain attributed to multiple sclerosis (ms)	chronic tension type headache not associated with pericranial tenderness		1
central neuropathic pain attributed to multiple sclerosis (ms)	classical glossopharyngeal neuralgia		painful lesions of the cranial nerves and other facial pain
central neuropathic pain attributed to multiple sclerosis (ms)	classical nervus intermedius neuralgia		painful lesions of the cranial nerves and other facial pain
central neuropathic pain attributed to multiple sclerosis (ms)	classical trigeminal neuralgia		pain attributed to a lesion or disease of the trigeminal nerve
central neuropathic pain attributed to multiple sclerosis (ms)	classical trigeminal neuralgia purely paroxysmal		pain attributed to a lesion or disease of the trigeminal nerve
central neuropathic pain attributed to multiple sclerosis (ms)	classical trigeminal neuralgia with concomitant continuous pain		pain attributed to a lesion or disease of the trigeminal nerve
central neuropathic pain attributed to multiple sclerosis (ms)	cluster headache		1
central neuropathic pain attributed to multiple sclerosis (ms)	cluster headache (alternative criteria)		1
central neuropathic pain attributed to multiple sclerosis (ms)	cocaine induced headache		1
central neuropathic pain attributed to multiple sclerosis (ms)	cold stimulus headache		1
central neuropathic pain attributed to multiple sclerosis (ms)	combination analgesic overuse headache		1
central neuropathic pain attributed to multiple sclerosis (ms)	complications of migraine		1
central neuropathic pain attributed to multiple sclerosis (ms)	cyclical vomiting syndrome		1
central neuropathic pain attributed to multiple sclerosis (ms)	delayed alcohol induced headache		1
central neuropathic pain attributed to multiple sclerosis (ms)	delayed cgrp induced headache		1
central neuropathic pain attributed to multiple sclerosis (ms)	delayed histamine induced headache		1
central neuropathic pain attributed to multiple sclerosis (ms)	delayed no donor induced headache		1
central neuropathic pain attributed to multiple sclerosis (ms)	delayed onset acute headache attributed to mild traumatic injury to the head		1
central neuropathic pain attributed to multiple sclerosis (ms)	delayed onset acute headache attributed to moderate or severe traumatic injury to the head		1
central neuropathic pain attributed to multiple sclerosis (ms)	delayed onset persistent headache attributed to mild traumatic injury to the head		1
central neuropathic pain attributed to multiple sclerosis (ms)	delayed onset persistent headache attributed to moderate or severe traumatic injury to the head		1
central neuropathic pain attributed to multiple sclerosis (ms)	epicrania fugax		1
central neuropathic pain attributed to multiple sclerosis (ms)	episodic cluster headache		1
central neuropathic pain attributed to multiple sclerosis (ms)	episodic paroxysmal hemicrania		1
central neuropathic pain attributed to multiple sclerosis (ms)	episodic suna		1
central neuropathic pain attributed to multiple sclerosis (ms)	episodic sunct		1
central neuropathic pain attributed to multiple sclerosis (ms)	episodic syndromes that may be associated with migraine		1
central neuropathic pain attributed to multiple sclerosis (ms)	ergotamine overuse headache		1
central neuropathic pain attributed to multiple sclerosis (ms)	external pressure headache		1
central neuropathic pain attributed to multiple sclerosis (ms)	external traction headache		1
central neuropathic pain attributed to multiple sclerosis (ms)	familial hemiplegic migraine (fhm)		1
central neuropathic pain attributed to multiple sclerosis (ms)	familial hemiplegic migraine other loci		1
central neuropathic pain attributed to multiple sclerosis (ms)	familial hemiplegic migraine type 1 (fhm1)		1
central neuropathic pain attributed to multiple sclerosis (ms)	familial hemiplegic migraine type 2 (fhm2)		1
central neuropathic pain attributed to multiple sclerosis (ms)	familial hemiplegic migraine type 3 (fhm3)		1
central neuropathic pain attributed to multiple sclerosis (ms)	frequent episodic tension type headache		1
central neuropathic pain attributed to multiple sclerosis (ms)	frequent episodic tension type headache (alternative criteria)		1
central neuropathic pain attributed to multiple sclerosis (ms)	frequent episodic tension type headache associated with pericranial tenderness		1
central neuropathic pain attributed to multiple sclerosis (ms)	frequent episodic tension type headache not associated with pericranial tenderness		1
central neuropathic pain attributed to multiple sclerosis (ms)	glossopharyngeal neuralgia		painful lesions of the cranial nerves and other facial pain
central neuropathic pain attributed to multiple sclerosis (ms)	head and/or neck pain attributed to orthostatic (postural) hypotension		1
central neuropathic pain attributed to multiple sclerosis (ms)	head or facial pain attributed to inflammation of the stylohyoid ligament		1
central neuropathic pain attributed to multiple sclerosis (ms)	headache and/or migraine like aura attributed to chronic intracranial vasculopathy		1
central neuropathic pain attributed to multiple sclerosis (ms)	headache attributed to a substance or its withdrawal		1
central neuropathic pain attributed to multiple sclerosis (ms)	headache attributed to acute angle closure glaucoma		1
central neuropathic pain attributed to multiple sclerosis (ms)	headache attributed to acute rhinosinusitis		1
central neuropathic pain attributed to multiple sclerosis (ms)	headache attributed to aeroplane travel		1
central neuropathic pain attributed to multiple sclerosis (ms)	headache attributed to arterial hypertension		1
central neuropathic pain attributed to multiple sclerosis (ms)	headache attributed to arteritis		1
central neuropathic pain attributed to multiple sclerosis (ms)	headache attributed to aseptic (non infectious) meningitis		1
central neuropathic pain attributed to multiple sclerosis (ms)	headache attributed to autonomic dysreflexia		1
central neuropathic pain attributed to multiple sclerosis (ms)	headache attributed to bacterial meningitis or meningoencephalitis		1
central neuropathic pain attributed to multiple sclerosis (ms)	headache attributed to carcinomatous meningitis		1
central neuropathic pain attributed to multiple sclerosis (ms)	headache attributed to carotid or vertebral angioplasty or stenting		1
central neuropathic pain attributed to multiple sclerosis (ms)	headache attributed to cerebral ischaemic event		1
central neuropathic pain attributed to multiple sclerosis (ms)	headache attributed to cervical carotid or vertebral artery disorder		1
central neuropathic pain attributed to multiple sclerosis (ms)	headache attributed to cervical myofascial pain		1
central neuropathic pain attributed to multiple sclerosis (ms)	headache attributed to chronic or recurring rhinosinusitis		1
central neuropathic pain attributed to multiple sclerosis (ms)	headache attributed to colloid cyst of the third ventricle		1
central neuropathic pain attributed to multiple sclerosis (ms)	headache attributed to cranial and/or cervical vascular disorder		1
central neuropathic pain attributed to multiple sclerosis (ms)	headache attributed to cranial venous disorder		1
central neuropathic pain attributed to multiple sclerosis (ms)	headache attributed to cranial venous sinus stenting		1
central neuropathic pain attributed to multiple sclerosis (ms)	headache attributed to craniocervical dystonia		1
central neuropathic pain attributed to multiple sclerosis (ms)	headache attributed to depressive disorder		1
central neuropathic pain attributed to multiple sclerosis (ms)	headache attributed to disorder of cranial bone		1
central neuropathic pain attributed to multiple sclerosis (ms)	headache attributed to disorder of homoeostasis		1
central neuropathic pain attributed to multiple sclerosis (ms)	headache attributed to disorder of the ears		1
central neuropathic pain attributed to multiple sclerosis (ms)	headache attributed to disorder of the eyes		1
central neuropathic pain attributed to multiple sclerosis (ms)	headache attributed to disorder of the nasal mucosa turbinates or septum		1
central neuropathic pain attributed to multiple sclerosis (ms)	headache attributed to disorder of the neck		1
central neuropathic pain attributed to multiple sclerosis (ms)	headache attributed to disorder of the nose or paranasal sinuses		1
central neuropathic pain attributed to multiple sclerosis (ms)	headache attributed to disorder of the teeth		1
central neuropathic pain attributed to multiple sclerosis (ms)	headache attributed to dural arteriovenous fistula (davf)		1
central neuropathic pain attributed to multiple sclerosis (ms)	headache attributed to epileptic seizure		1
central neuropathic pain attributed to multiple sclerosis (ms)	headache attributed to exogenous acute pressor agent		1
central neuropathic pain attributed to multiple sclerosis (ms)	headache attributed to external application of a cold stimulus		1
central neuropathic pain attributed to multiple sclerosis (ms)	headache attributed to generalized anxiety disorder		1
central neuropathic pain attributed to multiple sclerosis (ms)	headache attributed to giant cell arteritis (gca)		1
central neuropathic pain attributed to multiple sclerosis (ms)	headache attributed to heterophoria or heterotropia		1
central neuropathic pain attributed to multiple sclerosis (ms)	headache attributed to hypertensive crisis without hypertensive encephalopathy		1
central neuropathic pain attributed to multiple sclerosis (ms)	headache attributed to hypertensive encephalopathy		1
central neuropathic pain attributed to multiple sclerosis (ms)	headache attributed to hypoxia and/or hypercapnia		1
central neuropathic pain attributed to multiple sclerosis (ms)	headache attributed to increased cerebrospinal fluid (csf) pressure		1
central neuropathic pain attributed to multiple sclerosis (ms)	headache attributed to infection		1
central neuropathic pain attributed to multiple sclerosis (ms)	headache attributed to intracranial artery dissection		1
central neuropathic pain attributed to multiple sclerosis (ms)	headache attributed to intracranial fungal or other parasitic infection		1
central neuropathic pain attributed to multiple sclerosis (ms)	headache attributed to intracranial hypertension secondary to chromosomal disorder		1
central neuropathic pain attributed to multiple sclerosis (ms)	headache attributed to intracranial hypertension secondary to hydrocephalus		1
central neuropathic pain attributed to multiple sclerosis (ms)	headache attributed to intracranial infection		1
central neuropathic pain attributed to multiple sclerosis (ms)	headache attributed to intracranial neoplasia		1
central neuropathic pain attributed to multiple sclerosis (ms)	headache attributed to intracranial neoplasm		1
central neuropathic pain attributed to multiple sclerosis (ms)	headache attributed to intrathecal injection		1
central neuropathic pain attributed to multiple sclerosis (ms)	headache attributed to ischaemic ocular motor nerve palsy		painful lesions of the cranial nerves and other facial pain
central neuropathic pain attributed to multiple sclerosis (ms)	headache attributed to ischaemic stroke (cerebral infarction)		1
central neuropathic pain attributed to multiple sclerosis (ms)	headache attributed to localized brain infection		1
central neuropathic pain attributed to multiple sclerosis (ms)	headache attributed to low cerebrospinal fluid (csf) pressure		1
central neuropathic pain attributed to multiple sclerosis (ms)	headache attributed to lymphocytic hypophysitis		1
central neuropathic pain attributed to multiple sclerosis (ms)	headache attributed to neurosarcoidosis		1
central neuropathic pain attributed to multiple sclerosis (ms)	headache attributed to non infectious inflammatory intracranial disease		1
central neuropathic pain attributed to multiple sclerosis (ms)	headache attributed to non traumatic intracranial haemorrhage		1
central neuropathic pain attributed to multiple sclerosis (ms)	headache attributed to non vascular intracranial disorder		1
central neuropathic pain attributed to multiple sclerosis (ms)	headache attributed to occasional use of non headache medication		1
central neuropathic pain attributed to multiple sclerosis (ms)	headache attributed to ocular inflammatory disorder		1
central neuropathic pain attributed to multiple sclerosis (ms)	headache attributed to other acute intracranial arterial disorder		1
central neuropathic pain attributed to multiple sclerosis (ms)	headache attributed to other disorder of homeostasis		1
central neuropathic pain attributed to multiple sclerosis (ms)	headache attributed to other disorder of homoeostasis		1
central neuropathic pain attributed to multiple sclerosis (ms)	headache attributed to other metabolic or systemic disorder		1
central neuropathic pain attributed to multiple sclerosis (ms)	headache attributed to other non infectious inflammatory intracranial disease		1
central neuropathic pain attributed to multiple sclerosis (ms)	headache attributed to other non vascular intracranial disorder		1
central neuropathic pain attributed to multiple sclerosis (ms)	headache attributed to other systemic infection		1
central neuropathic pain attributed to multiple sclerosis (ms)	headache attributed to panic disorder		1
central neuropathic pain attributed to multiple sclerosis (ms)	headache attributed to phaeochromocytoma		1
central neuropathic pain attributed to multiple sclerosis (ms)	headache attributed to pituitary apoplexy		1
central neuropathic pain attributed to multiple sclerosis (ms)	headache attributed to post traumatic stress disorder (ptsd)		1
central neuropathic pain attributed to multiple sclerosis (ms)	headache attributed to pre eclampsia or eclampsia		1
central neuropathic pain attributed to multiple sclerosis (ms)	headache attributed to primary angiitis of the central nervous system (pacns)		1
central neuropathic pain attributed to multiple sclerosis (ms)	headache attributed to psychiatric disorder		1
central neuropathic pain attributed to multiple sclerosis (ms)	headache attributed to psychotic disorder		1
central neuropathic pain attributed to multiple sclerosis (ms)	headache attributed to radiosurgery of the brain		1
central neuropathic pain attributed to multiple sclerosis (ms)	headache attributed to refractive error		1
central neuropathic pain attributed to multiple sclerosis (ms)	headache attributed to retropharyngeal tendonitis		1
central neuropathic pain attributed to multiple sclerosis (ms)	headache attributed to reversible cerebral vasoconstriction syndrome (rcvs)		1
central neuropathic pain attributed to multiple sclerosis (ms)	headache attributed to secondary angiitis of the central nervous system (sacns)		1
central neuropathic pain attributed to multiple sclerosis (ms)	headache attributed to separation anxiety disorder		1
central neuropathic pain attributed to multiple sclerosis (ms)	headache attributed to social anxiety disorder (social phobia)		1
central neuropathic pain attributed to multiple sclerosis (ms)	headache attributed to somatization disorder		1
central neuropathic pain attributed to multiple sclerosis (ms)	headache attributed to specific phobia		1
central neuropathic pain attributed to multiple sclerosis (ms)	headache attributed to spontaneous intracranial hypotension		1
central neuropathic pain attributed to multiple sclerosis (ms)	headache attributed to substance withdrawal		1
central neuropathic pain attributed to multiple sclerosis (ms)	headache attributed to syndrome of retinal vasculopathy with cerebral leukoencephalopathy and systemic manifestations (rvclsm)		1
central neuropathic pain attributed to multiple sclerosis (ms)	headache attributed to systemic bacterial infection		1
central neuropathic pain attributed to multiple sclerosis (ms)	headache attributed to systemic infection		1
central neuropathic pain attributed to multiple sclerosis (ms)	headache attributed to systemic viral infection		1
central neuropathic pain attributed to multiple sclerosis (ms)	headache attributed to temporomandibular disorder (tmd)		1
central neuropathic pain attributed to multiple sclerosis (ms)	headache attributed to trauma or injury to the head and/or neck		1
central neuropathic pain attributed to multiple sclerosis (ms)	headache attributed to travel in space		1
central neuropathic pain attributed to multiple sclerosis (ms)	headache attributed to unruptured saccular aneurysm		1
central neuropathic pain attributed to multiple sclerosis (ms)	headache attributed to unruptured vascular malformation		1
central neuropathic pain attributed to multiple sclerosis (ms)	headache attributed to upper cervical radiculopathy		1
central neuropathic pain attributed to multiple sclerosis (ms)	headache attributed to use of or exposure to a substance		1
central neuropathic pain attributed to multiple sclerosis (ms)	headache attributed to use of or exposure to other substance		1
central neuropathic pain attributed to multiple sclerosis (ms)	headache attributed to viral encephalitis		1
central neuropathic pain attributed to multiple sclerosis (ms)	headache attributed to viral meningitis		1
central neuropathic pain attributed to multiple sclerosis (ms)	headache attributed to viral meningitis or encephalitis		1
central neuropathic pain attributed to multiple sclerosis (ms)	headache attributed to withdrawal from chronic use of other substance		1
central neuropathic pain attributed to multiple sclerosis (ms)	headache not elsewhere classified		1
central neuropathic pain attributed to multiple sclerosis (ms)	headache or facial or neck pain attributed to cervical carotid or vertebral artery dissection		1
central neuropathic pain attributed to multiple sclerosis (ms)	headache or facial pain attributed to disorder of the cranium neck eyes ears nose sinuses teeth mouth or other facial or cervical structure		1
central neuropathic pain attributed to multiple sclerosis (ms)	headache or facial pain attributed to other disorder of cranium neck eyes ears nose sinuses teeth mouth or other facial or cervical structure		1
central neuropathic pain attributed to multiple sclerosis (ms)	headache probably attributed to external application of a cold stimulus		1
central neuropathic pain attributed to multiple sclerosis (ms)	headache probably attributed to ingestion or inhalation of a cold stimulus		1
central neuropathic pain attributed to multiple sclerosis (ms)	headache unspecified		1
central neuropathic pain attributed to multiple sclerosis (ms)	hemicrania continua		1
central neuropathic pain attributed to multiple sclerosis (ms)	hemicrania continua (alternative criteria)		1
central neuropathic pain attributed to multiple sclerosis (ms)	hemicrania continua remitting subtype		1
central neuropathic pain attributed to multiple sclerosis (ms)	hemicrania continua unremitting subtype		1
central neuropathic pain attributed to multiple sclerosis (ms)	hemiplegic migraine		1
central neuropathic pain attributed to multiple sclerosis (ms)	high altitude headache		1
central neuropathic pain attributed to multiple sclerosis (ms)	histamine induced headache		1
central neuropathic pain attributed to multiple sclerosis (ms)	hypnic headache		1
central neuropathic pain attributed to multiple sclerosis (ms)	ictal epileptic headache		1
central neuropathic pain attributed to multiple sclerosis (ms)	idiopathic glossopharyngeal neuralgia		painful lesions of the cranial nerves and other facial pain
central neuropathic pain attributed to multiple sclerosis (ms)	idiopathic nervus intermedius neuralgia		painful lesions of the cranial nerves and other facial pain
central neuropathic pain attributed to multiple sclerosis (ms)	idiopathic painful glossopharyngeal neuropathy		painful lesions of the cranial nerves and other facial pain
central neuropathic pain attributed to multiple sclerosis (ms)	idiopathic painful nervus intermedius neuropathy		painful lesions of the cranial nerves and other facial pain
central neuropathic pain attributed to multiple sclerosis (ms)	idiopathic painful trigeminal neuropathy		pain attributed to a lesion or disease of the trigeminal nerve
central neuropathic pain attributed to multiple sclerosis (ms)	idiopathic trigeminal neuralgia		pain attributed to a lesion or disease of the trigeminal nerve
central neuropathic pain attributed to multiple sclerosis (ms)	idiopathic trigeminal neuralgia with concomitant continuous pain		pain attributed to a lesion or disease of the trigeminal nerve
central neuropathic pain attributed to multiple sclerosis (ms)	immediate alcohol induced headache		1
central neuropathic pain attributed to multiple sclerosis (ms)	immediate cgrp induced headache		1
central neuropathic pain attributed to multiple sclerosis (ms)	immediate histamine induced headache		1
central neuropathic pain attributed to multiple sclerosis (ms)	immediate no donor induced headache		1
central neuropathic pain attributed to multiple sclerosis (ms)	infantile colic		1
central neuropathic pain attributed to multiple sclerosis (ms)	infrequent episodic tension type headache		1
central neuropathic pain attributed to multiple sclerosis (ms)	infrequent episodic tension type headache (alternative criteria)		1
central neuropathic pain attributed to multiple sclerosis (ms)	infrequent episodic tension type headache associated with pericranial tenderness		1
central neuropathic pain attributed to multiple sclerosis (ms)	infrequent episodic tension type headache not associated with pericranial tenderness		1
central neuropathic pain attributed to multiple sclerosis (ms)	medication overuse headache (moh)		1
central neuropathic pain attributed to multiple sclerosis (ms)	medication overuse headache attributed to multiple drug classes not individually overused		1
central neuropathic pain attributed to multiple sclerosis (ms)	medication overuse headache attributed to other medication		1
central neuropathic pain attributed to multiple sclerosis (ms)	medication overuse headache attributed to unspecified or unverified overuse of multiple drug classes		1
central neuropathic pain attributed to multiple sclerosis (ms)	menstrually related migraine with aura		1
central neuropathic pain attributed to multiple sclerosis (ms)	menstrually related migraine without aura		1
central neuropathic pain attributed to multiple sclerosis (ms)	migraine		1
central neuropathic pain attributed to multiple sclerosis (ms)	migraine aura status		1
central neuropathic pain attributed to multiple sclerosis (ms)	migraine like aura attributed to cerebral amyloid angiopathy (caa)		1
central neuropathic pain attributed to multiple sclerosis (ms)	migraine with aura		1
central neuropathic pain attributed to multiple sclerosis (ms)	migraine with brainstem aura		1
central neuropathic pain attributed to multiple sclerosis (ms)	migraine with typical aura		1
central neuropathic pain attributed to multiple sclerosis (ms)	migraine without aura		1
central neuropathic pain attributed to multiple sclerosis (ms)	migrainous infarction		1
central neuropathic pain attributed to multiple sclerosis (ms)	neck tongue syndrome		painful lesions of the cranial nerves and other facial pain
central neuropathic pain attributed to multiple sclerosis (ms)	nervus intermedius neuralgia		painful lesions of the cranial nerves and other facial pain
central neuropathic pain attributed to multiple sclerosis (ms)	nitric oxide (no) donor induced headache		1
central neuropathic pain attributed to multiple sclerosis (ms)	non menstrual migraine with aura		1
central neuropathic pain attributed to multiple sclerosis (ms)	non menstrual migraine without aura		1
central neuropathic pain attributed to multiple sclerosis (ms)	non opioid analgesic overuse headache		1
central neuropathic pain attributed to multiple sclerosis (ms)	non steroidal anti inflammatory drug (nsaid) overuse headache		1
central neuropathic pain attributed to multiple sclerosis (ms)	nummular headache		1
