## Supplement Proof for "The structure and organization of headache differential diagnoses: A Pilot Study of Subset Relationships between Differentials in ICHD3" (part 2 of 3)

abdominal migraine	acetylsalicylic acid overuse headache		1
central neuropathic pain attributed to multiple sclerosis (ms)	occipital neuralgia		painful lesions of the cranial nerves and other facial pain
central neuropathic pain attributed to multiple sclerosis (ms)	opioid overuse headache		1
central neuropathic pain attributed to multiple sclerosis (ms)	opioid withdrawal headache		1
central neuropathic pain attributed to multiple sclerosis (ms)	other headache disorders		1
central neuropathic pain attributed to multiple sclerosis (ms)	other non opioid analgesic overuse headache		1
central neuropathic pain attributed to multiple sclerosis (ms)	other primary headache disorders		1
central neuropathic pain attributed to multiple sclerosis (ms)	pain attributed to a lesion or disease of nervus intermedius		painful lesions of the cranial nerves and other facial pain
central neuropathic pain attributed to multiple sclerosis (ms)	pain attributed to a lesion or disease of the glossopharyngeal nerve		painful lesions of the cranial nerves and other facial pain
central neuropathic pain attributed to multiple sclerosis (ms)	pain attributed to a lesion or disease of the trigeminal nerve		painful lesions of the cranial nerves and other facial pain
central neuropathic pain attributed to multiple sclerosis (ms)	painful glossopharyngeal neuropathy		painful lesions of the cranial nerves and other facial pain
central neuropathic pain attributed to multiple sclerosis (ms)	painful glossopharyngeal neuropathy attributed to a known cause		painful lesions of the cranial nerves and other facial pain
central neuropathic pain attributed to multiple sclerosis (ms)	painful lesions of the cranial nerves and other facial pain		1
central neuropathic pain attributed to multiple sclerosis (ms)	painful nervus intermedius neuropathy		painful lesions of the cranial nerves and other facial pain
central neuropathic pain attributed to multiple sclerosis (ms)	painful nervus intermedius neuropathy attributed to herpes zoster		painful lesions of the cranial nerves and other facial pain
central neuropathic pain attributed to multiple sclerosis (ms)	painful nervus intermedius neuropathy attributed to other disorder		painful lesions of the cranial nerves and other facial pain
central neuropathic pain attributed to multiple sclerosis (ms)	painful optic neuritis		painful lesions of the cranial nerves and other facial pain
central neuropathic pain attributed to multiple sclerosis (ms)	painful post traumatic trigeminal neuropathy		pain attributed to a lesion or disease of the trigeminal nerve
central neuropathic pain attributed to multiple sclerosis (ms)	painful trigeminal neuropathy		pain attributed to a lesion or disease of the trigeminal nerve
central neuropathic pain attributed to multiple sclerosis (ms)	painful trigeminal neuropathy attributed to herpes zoster		pain attributed to a lesion or disease of the trigeminal nerve
central neuropathic pain attributed to multiple sclerosis (ms)	painful trigeminal neuropathy attributed to other disorder		pain attributed to a lesion or disease of the trigeminal nerve
central neuropathic pain attributed to multiple sclerosis (ms)	paracetamol (acetaminophen) overuse headache		1
central neuropathic pain attributed to multiple sclerosis (ms)	paratrigeminal oculosympathetic (raeder s) syndrome		painful lesions of the cranial nerves and other facial pain
central neuropathic pain attributed to multiple sclerosis (ms)	paroxysmal hemicrania		1
central neuropathic pain attributed to multiple sclerosis (ms)	paroxysmal hemicrania (alternative criteria)		1
central neuropathic pain attributed to multiple sclerosis (ms)	persistent aura without infarction		1
central neuropathic pain attributed to multiple sclerosis (ms)	persistent headache attributed to mild traumatic injury to the head		1
central neuropathic pain attributed to multiple sclerosis (ms)	persistent headache attributed to other trauma or injury to the head and/or neck		1
central neuropathic pain attributed to multiple sclerosis (ms)	persistent headache attributed to past bacterial meningitis or meningoencephalitis		1
central neuropathic pain attributed to multiple sclerosis (ms)	persistent headache attributed to past cranial and/or cervical vascular disorder		1
central neuropathic pain attributed to multiple sclerosis (ms)	persistent headache attributed to past disorder of homoeostasis		1
central neuropathic pain attributed to multiple sclerosis (ms)	persistent headache attributed to past intracranial fungal or other parasitic infection		1
central neuropathic pain attributed to multiple sclerosis (ms)	persistent headache attributed to past ischaemic stroke (cerebral infarction)		1
central neuropathic pain attributed to multiple sclerosis (ms)	persistent headache attributed to past non traumatic acute subdural haemorrhage		1
central neuropathic pain attributed to multiple sclerosis (ms)	persistent headache attributed to past non traumatic intracerebral haemorrhage		1
central neuropathic pain attributed to multiple sclerosis (ms)	persistent headache attributed to past non traumatic intracranial haemorrhage		1
central neuropathic pain attributed to multiple sclerosis (ms)	persistent headache attributed to past non traumatic subarachnoid haemorrhage		1
central neuropathic pain attributed to multiple sclerosis (ms)	persistent headache attributed to past non vascular intracranial disorder		1
central neuropathic pain attributed to multiple sclerosis (ms)	persistent headache attributed to past reversible cerebral vasoconstriction syndrome (rcvs)		1
central neuropathic pain attributed to multiple sclerosis (ms)	persistent headache attributed to past use of or exposure to a substance		1
central neuropathic pain attributed to multiple sclerosis (ms)	persistent headache attributed to traumatic injury to the head		1
central neuropathic pain attributed to multiple sclerosis (ms)	persistent headache attributed to whiplash		1
central neuropathic pain attributed to multiple sclerosis (ms)	persistent headache or facial or neck pain attributed to past cervical carotid or vertebral artery dissection		1
central neuropathic pain attributed to multiple sclerosis (ms)	persistent idiopathic facial pain (pifp)		pain attributed to a lesion or disease of the trigeminal nerve
central neuropathic pain attributed to multiple sclerosis (ms)	post dural puncture headache		1
central neuropathic pain attributed to multiple sclerosis (ms)	post electroconvulsive therapy (ect) headache		1
central neuropathic pain attributed to multiple sclerosis (ms)	post endarterectomy headache		1
central neuropathic pain attributed to multiple sclerosis (ms)	post herpetic neuralgia of nervus intermedius		painful lesions of the cranial nerves and other facial pain
central neuropathic pain attributed to multiple sclerosis (ms)	post ictal headache		1
central neuropathic pain attributed to multiple sclerosis (ms)	primary cough headache		1
central neuropathic pain attributed to multiple sclerosis (ms)	primary exercise headache		1
central neuropathic pain attributed to multiple sclerosis (ms)	primary headache associated with sexual activity		1
central neuropathic pain attributed to multiple sclerosis (ms)	primary stabbing headache		1
central neuropathic pain attributed to multiple sclerosis (ms)	probable chronic tension type headache		1
central neuropathic pain attributed to multiple sclerosis (ms)	probable cluster headache		1
central neuropathic pain attributed to multiple sclerosis (ms)	probable cold stimulus headache		1
central neuropathic pain attributed to multiple sclerosis (ms)	probable external compression headache		1
central neuropathic pain attributed to multiple sclerosis (ms)	probable external pressure headache		1
central neuropathic pain attributed to multiple sclerosis (ms)	probable external traction headache		1
central neuropathic pain attributed to multiple sclerosis (ms)	probable frequent episodic tension type headache		1
central neuropathic pain attributed to multiple sclerosis (ms)	probable hemicrania continua		1
central neuropathic pain attributed to multiple sclerosis (ms)	probable hypnic headache		1
central neuropathic pain attributed to multiple sclerosis (ms)	probable infrequent episodic tension type headache		1
central neuropathic pain attributed to multiple sclerosis (ms)	probable migraine with aura		1
central neuropathic pain attributed to multiple sclerosis (ms)	probable migraine without aura		1
central neuropathic pain attributed to multiple sclerosis (ms)	probable new daily persistent headache		1
central neuropathic pain attributed to multiple sclerosis (ms)	probable nummular headache		1
central neuropathic pain attributed to multiple sclerosis (ms)	probable paroxysmal hemicrania		1
central neuropathic pain attributed to multiple sclerosis (ms)	probable primary cough headache		1
central neuropathic pain attributed to multiple sclerosis (ms)	probable primary exercise headache		1
central neuropathic pain attributed to multiple sclerosis (ms)	probable primary headache associated with sexual activity		1
central neuropathic pain attributed to multiple sclerosis (ms)	probable primary stabbing headache		1
central neuropathic pain attributed to multiple sclerosis (ms)	probable short lasting unilateral neuralgiform headache attacks		1
central neuropathic pain attributed to multiple sclerosis (ms)	probable trigeminal autonomic cephalalgia		1
central neuropathic pain attributed to multiple sclerosis (ms)	pure menstrual migraine with aura		1
central neuropathic pain attributed to multiple sclerosis (ms)	pure menstrual migraine without aura		1
central neuropathic pain attributed to multiple sclerosis (ms)	recurrent gastrointestinal disturbance		1
central neuropathic pain attributed to multiple sclerosis (ms)	retinal migraine		1
central neuropathic pain attributed to multiple sclerosis (ms)	secondary glossopharyngeal neuralgia		painful lesions of the cranial nerves and other facial pain
central neuropathic pain attributed to multiple sclerosis (ms)	secondary nervus intermedius neuralgia		painful lesions of the cranial nerves and other facial pain
central neuropathic pain attributed to multiple sclerosis (ms)	secondary trigeminal neuralgia		pain attributed to a lesion or disease of the trigeminal nerve
central neuropathic pain attributed to multiple sclerosis (ms)	short lasting unilateral neuralgiform headache attacks		1
central neuropathic pain attributed to multiple sclerosis (ms)	short lasting unilateral neuralgiform headache attacks (alternative criteria)		1
central neuropathic pain attributed to multiple sclerosis (ms)	short lasting unilateral neuralgiform headache attacks with conjunctival injection and tearing (sunct)		1
central neuropathic pain attributed to multiple sclerosis (ms)	short lasting unilateral neuralgiform headache attacks with cranial autonomic symptoms (suna)		1
central neuropathic pain attributed to multiple sclerosis (ms)	sleep apnoea headache		1
central neuropathic pain attributed to multiple sclerosis (ms)	sporadic hemiplegic migraine (shm)		1
central neuropathic pain attributed to multiple sclerosis (ms)	tension type headache (alternative criteria)		1
central neuropathic pain attributed to multiple sclerosis (ms)	tension type headache (tth)		1
central neuropathic pain attributed to multiple sclerosis (ms)	tolosa hunt syndrome		painful lesions of the cranial nerves and other facial pain
central neuropathic pain attributed to multiple sclerosis (ms)	trigeminal autonomic cephalalgias (tacs)		1
central neuropathic pain attributed to multiple sclerosis (ms)	trigeminal neuralgia		1
central neuropathic pain attributed to multiple sclerosis (ms)	trigeminal neuralgia attributed to multiple sclerosis		pain attributed to a lesion or disease of the trigeminal nerve
central neuropathic pain attributed to multiple sclerosis (ms)	trigeminal neuralgia attributed to other cause		pain attributed to a lesion or disease of the trigeminal nerve
central neuropathic pain attributed to multiple sclerosis (ms)	trigeminal neuralgia attributed to space occupying lesion		pain attributed to a lesion or disease of the trigeminal nerve
central neuropathic pain attributed to multiple sclerosis (ms)	trigeminal post herpetic neuralgia		pain attributed to a lesion or disease of the trigeminal nerve
central neuropathic pain attributed to multiple sclerosis (ms)	typical aura with headache		1
central neuropathic pain attributed to multiple sclerosis (ms)	typical aura without headache		1
central neuropathic pain attributed to multiple sclerosis (ms)	undifferentiated trigeminal autonomic cephalalgia		1
central neuropathic pain attributed to multiple sclerosis (ms)	vestibular migraine		1
central neuropathic pain attributed to multiple sclerosis (ms)	visual snow		1
central post stroke pain (cpsp)	cerebrospinal fluid (csf) fistula headache		1
central post stroke pain (cpsp)	cervicogenic headache		1
central post stroke pain (cpsp)	chronic cluster headache		1
central post stroke pain (cpsp)	chronic headache attributed to bacterial meningitis or meningoencephalitis		1
central post stroke pain (cpsp)	chronic headache attributed to intracranial fungal or other parasitic infection		1
central post stroke pain (cpsp)	chronic headache attributed to other systemic infection		1
central post stroke pain (cpsp)	chronic headache attributed to systemic bacterial infection		1
central post stroke pain (cpsp)	chronic headache attributed to systemic viral infection		1
central post stroke pain (cpsp)	chronic migraine (alternative criteria)		1
central post stroke pain (cpsp)	chronic migraine with continuous pain		1
central post stroke pain (cpsp)	chronic migraine with pain free periods		1
central post stroke pain (cpsp)	chronic suna		1
central post stroke pain (cpsp)	chronic sunct		1
central post stroke pain (cpsp)	chronic tension type headache		1
central post stroke pain (cpsp)	chronic tension type headache (alternative criteria)		1
central post stroke pain (cpsp)	chronic tension type headache associated with pericranial tenderness		1
central post stroke pain (cpsp)	chronic tension type headache not associated with pericranial tenderness		1
central post stroke pain (cpsp)	classical glossopharyngeal neuralgia		painful lesions of the cranial nerves and other facial pain
central post stroke pain (cpsp)	classical nervus intermedius neuralgia		painful lesions of the cranial nerves and other facial pain
central post stroke pain (cpsp)	classical trigeminal neuralgia		pain attributed to a lesion or disease of the trigeminal nerve
central post stroke pain (cpsp)	classical trigeminal neuralgia purely paroxysmal		pain attributed to a lesion or disease of the trigeminal nerve
central post stroke pain (cpsp)	classical trigeminal neuralgia with concomitant continuous pain		pain attributed to a lesion or disease of the trigeminal nerve
central post stroke pain (cpsp)	cluster headache		1
central post stroke pain (cpsp)	cluster headache (alternative criteria)		1
central post stroke pain (cpsp)	cocaine induced headache		1
central post stroke pain (cpsp)	cold stimulus headache		1
central post stroke pain (cpsp)	combination analgesic overuse headache		1
central post stroke pain (cpsp)	complications of migraine		1
central post stroke pain (cpsp)	cyclical vomiting syndrome		1
central post stroke pain (cpsp)	delayed alcohol induced headache		1
central post stroke pain (cpsp)	delayed cgrp induced headache		1
central post stroke pain (cpsp)	delayed histamine induced headache		1
central post stroke pain (cpsp)	delayed no donor induced headache		1
central post stroke pain (cpsp)	delayed onset acute headache attributed to mild traumatic injury to the head		1
central post stroke pain (cpsp)	delayed onset acute headache attributed to moderate or severe traumatic injury to the head		1
central post stroke pain (cpsp)	delayed onset persistent headache attributed to mild traumatic injury to the head		1
central post stroke pain (cpsp)	delayed onset persistent headache attributed to moderate or severe traumatic injury to the head		1
central post stroke pain (cpsp)	epicrania fugax		1
central post stroke pain (cpsp)	episodic cluster headache		1
central post stroke pain (cpsp)	episodic paroxysmal hemicrania		1
central post stroke pain (cpsp)	episodic suna		1
central post stroke pain (cpsp)	episodic sunct		1
central post stroke pain (cpsp)	episodic syndromes that may be associated with migraine		1
central post stroke pain (cpsp)	ergotamine overuse headache		1
central post stroke pain (cpsp)	external pressure headache		1
central post stroke pain (cpsp)	external traction headache		1
central post stroke pain (cpsp)	familial hemiplegic migraine (fhm)		1
central post stroke pain (cpsp)	familial hemiplegic migraine other loci		1
central post stroke pain (cpsp)	familial hemiplegic migraine type 1 (fhm1)		1
central post stroke pain (cpsp)	familial hemiplegic migraine type 2 (fhm2)		1
central post stroke pain (cpsp)	familial hemiplegic migraine type 3 (fhm3)		1
central post stroke pain (cpsp)	frequent episodic tension type headache		1
central post stroke pain (cpsp)	frequent episodic tension type headache (alternative criteria)		1
central post stroke pain (cpsp)	frequent episodic tension type headache associated with pericranial tenderness		1
central post stroke pain (cpsp)	frequent episodic tension type headache not associated with pericranial tenderness		1
central post stroke pain (cpsp)	glossopharyngeal neuralgia		painful lesions of the cranial nerves and other facial pain
central post stroke pain (cpsp)	head and/or neck pain attributed to orthostatic (postural) hypotension		1
central post stroke pain (cpsp)	head or facial pain attributed to inflammation of the stylohyoid ligament		1
central post stroke pain (cpsp)	headache and/or migraine like aura attributed to chronic intracranial vasculopathy		1
central post stroke pain (cpsp)	headache attributed to a substance or its withdrawal		1
central post stroke pain (cpsp)	headache attributed to acute angle closure glaucoma		1
central post stroke pain (cpsp)	headache attributed to acute rhinosinusitis		1
central post stroke pain (cpsp)	headache attributed to aeroplane travel		1
central post stroke pain (cpsp)	headache attributed to arterial hypertension		1
central post stroke pain (cpsp)	headache attributed to arteritis		1
central post stroke pain (cpsp)	headache attributed to aseptic (non infectious) meningitis		1
central post stroke pain (cpsp)	headache attributed to autonomic dysreflexia		1
central post stroke pain (cpsp)	headache attributed to bacterial meningitis or meningoencephalitis		1
central post stroke pain (cpsp)	headache attributed to carcinomatous meningitis		1
central post stroke pain (cpsp)	headache attributed to carotid or vertebral angioplasty or stenting		1
central post stroke pain (cpsp)	headache attributed to cerebral ischaemic event		1
central post stroke pain (cpsp)	headache attributed to cervical carotid or vertebral artery disorder		1
central post stroke pain (cpsp)	headache attributed to cervical myofascial pain		1
central post stroke pain (cpsp)	headache attributed to chronic or recurring rhinosinusitis		1
central post stroke pain (cpsp)	headache attributed to colloid cyst of the third ventricle		1
central post stroke pain (cpsp)	headache attributed to cranial and/or cervical vascular disorder		1
central post stroke pain (cpsp)	headache attributed to cranial venous disorder		1
central post stroke pain (cpsp)	headache attributed to cranial venous sinus stenting		1
central post stroke pain (cpsp)	headache attributed to craniocervical dystonia		1
central post stroke pain (cpsp)	headache attributed to depressive disorder		1
central post stroke pain (cpsp)	headache attributed to disorder of cranial bone		1
central post stroke pain (cpsp)	headache attributed to disorder of homoeostasis		1
central post stroke pain (cpsp)	headache attributed to disorder of the ears		1
central post stroke pain (cpsp)	headache attributed to disorder of the eyes		1
central post stroke pain (cpsp)	headache attributed to disorder of the nasal mucosa turbinates or septum		1
central post stroke pain (cpsp)	headache attributed to disorder of the neck		1
central post stroke pain (cpsp)	headache attributed to disorder of the nose or paranasal sinuses		1
central post stroke pain (cpsp)	headache attributed to disorder of the teeth		1
central post stroke pain (cpsp)	headache attributed to dural arteriovenous fistula (davf)		1
central post stroke pain (cpsp)	headache attributed to epileptic seizure		1
central post stroke pain (cpsp)	headache attributed to exogenous acute pressor agent		1
central post stroke pain (cpsp)	headache attributed to external application of a cold stimulus		1
central post stroke pain (cpsp)	headache attributed to generalized anxiety disorder		1
central post stroke pain (cpsp)	headache attributed to giant cell arteritis (gca)		1
central post stroke pain (cpsp)	headache attributed to heterophoria or heterotropia		1
central post stroke pain (cpsp)	headache attributed to hypertensive crisis without hypertensive encephalopathy		1
central post stroke pain (cpsp)	headache attributed to hypertensive encephalopathy		1
central post stroke pain (cpsp)	headache attributed to hypoxia and/or hypercapnia		1
central post stroke pain (cpsp)	headache attributed to increased cerebrospinal fluid (csf) pressure		1
central post stroke pain (cpsp)	headache attributed to infection		1
central post stroke pain (cpsp)	headache attributed to intracranial artery dissection		1
central post stroke pain (cpsp)	headache attributed to intracranial fungal or other parasitic infection		1
central post stroke pain (cpsp)	headache attributed to intracranial hypertension secondary to chromosomal disorder		1
central post stroke pain (cpsp)	headache attributed to intracranial hypertension secondary to hydrocephalus		1
central post stroke pain (cpsp)	headache attributed to intracranial infection		1
central post stroke pain (cpsp)	headache attributed to intracranial neoplasia		1
central post stroke pain (cpsp)	headache attributed to intracranial neoplasm		1
central post stroke pain (cpsp)	headache attributed to intrathecal injection		1
central post stroke pain (cpsp)	headache attributed to ischaemic ocular motor nerve palsy		painful lesions of the cranial nerves and other facial pain
central post stroke pain (cpsp)	headache attributed to ischaemic stroke (cerebral infarction)		1
central post stroke pain (cpsp)	headache attributed to localized brain infection		1
central post stroke pain (cpsp)	headache attributed to low cerebrospinal fluid (csf) pressure		1
central post stroke pain (cpsp)	headache attributed to lymphocytic hypophysitis		1
central post stroke pain (cpsp)	headache attributed to neurosarcoidosis		1
central post stroke pain (cpsp)	headache attributed to non infectious inflammatory intracranial disease		1
central post stroke pain (cpsp)	headache attributed to non traumatic intracranial haemorrhage		1
central post stroke pain (cpsp)	headache attributed to non vascular intracranial disorder		1
central post stroke pain (cpsp)	headache attributed to occasional use of non headache medication		1
central post stroke pain (cpsp)	headache attributed to ocular inflammatory disorder		1
central post stroke pain (cpsp)	headache attributed to other acute intracranial arterial disorder		1
central post stroke pain (cpsp)	headache attributed to other disorder of homeostasis		1
central post stroke pain (cpsp)	headache attributed to other disorder of homoeostasis		1
central post stroke pain (cpsp)	headache attributed to other metabolic or systemic disorder		1
central post stroke pain (cpsp)	headache attributed to other non infectious inflammatory intracranial disease		1
central post stroke pain (cpsp)	headache attributed to other non vascular intracranial disorder		1
central post stroke pain (cpsp)	headache attributed to other systemic infection		1
central post stroke pain (cpsp)	headache attributed to panic disorder		1
central post stroke pain (cpsp)	headache attributed to phaeochromocytoma		1
central post stroke pain (cpsp)	headache attributed to pituitary apoplexy		1
central post stroke pain (cpsp)	headache attributed to post traumatic stress disorder (ptsd)		1
central post stroke pain (cpsp)	headache attributed to pre eclampsia or eclampsia		1
central post stroke pain (cpsp)	headache attributed to primary angiitis of the central nervous system (pacns)		1
central post stroke pain (cpsp)	headache attributed to psychiatric disorder		1
central post stroke pain (cpsp)	headache attributed to psychotic disorder		1
central post stroke pain (cpsp)	headache attributed to radiosurgery of the brain		1
central post stroke pain (cpsp)	headache attributed to refractive error		1
central post stroke pain (cpsp)	headache attributed to retropharyngeal tendonitis		1
central post stroke pain (cpsp)	headache attributed to reversible cerebral vasoconstriction syndrome (rcvs)		1
central post stroke pain (cpsp)	headache attributed to secondary angiitis of the central nervous system (sacns)		1
central post stroke pain (cpsp)	headache attributed to separation anxiety disorder		1
central post stroke pain (cpsp)	headache attributed to social anxiety disorder (social phobia)		1
central post stroke pain (cpsp)	headache attributed to somatization disorder		1
central post stroke pain (cpsp)	headache attributed to specific phobia		1
central post stroke pain (cpsp)	headache attributed to spontaneous intracranial hypotension		1
central post stroke pain (cpsp)	headache attributed to substance withdrawal		1
central post stroke pain (cpsp)	headache attributed to syndrome of retinal vasculopathy with cerebral leukoencephalopathy and systemic manifestations (rvclsm)		1
central post stroke pain (cpsp)	headache attributed to systemic bacterial infection		1
central post stroke pain (cpsp)	headache attributed to systemic infection		1
central post stroke pain (cpsp)	headache attributed to systemic viral infection		1
central post stroke pain (cpsp)	headache attributed to temporomandibular disorder (tmd)		1
central post stroke pain (cpsp)	headache attributed to trauma or injury to the head and/or neck		1
central post stroke pain (cpsp)	headache attributed to travel in space		1
central post stroke pain (cpsp)	headache attributed to unruptured saccular aneurysm		1
central post stroke pain (cpsp)	headache attributed to unruptured vascular malformation		1
central post stroke pain (cpsp)	headache attributed to upper cervical radiculopathy		1
central post stroke pain (cpsp)	headache attributed to use of or exposure to a substance		1
central post stroke pain (cpsp)	headache attributed to use of or exposure to other substance		1
central post stroke pain (cpsp)	headache attributed to viral encephalitis		1
central post stroke pain (cpsp)	headache attributed to viral meningitis		1
central post stroke pain (cpsp)	headache attributed to viral meningitis or encephalitis		1
central post stroke pain (cpsp)	headache attributed to withdrawal from chronic use of other substance		1
central post stroke pain (cpsp)	headache not elsewhere classified		1
central post stroke pain (cpsp)	headache or facial or neck pain attributed to cervical carotid or vertebral artery dissection		1
central post stroke pain (cpsp)	headache or facial pain attributed to disorder of the cranium neck eyes ears nose sinuses teeth mouth or other facial or cervical structure		1
central post stroke pain (cpsp)	headache or facial pain attributed to other disorder of cranium neck eyes ears nose sinuses teeth mouth or other facial or cervical structure		1
central post stroke pain (cpsp)	headache probably attributed to external application of a cold stimulus		1
central post stroke pain (cpsp)	headache probably attributed to ingestion or inhalation of a cold stimulus		1
central post stroke pain (cpsp)	headache unspecified		1
central post stroke pain (cpsp)	hemicrania continua		1
central post stroke pain (cpsp)	hemicrania continua (alternative criteria)		1
central post stroke pain (cpsp)	hemicrania continua remitting subtype		1
central post stroke pain (cpsp)	hemicrania continua unremitting subtype		1
central post stroke pain (cpsp)	hemiplegic migraine		1
central post stroke pain (cpsp)	high altitude headache		1
central post stroke pain (cpsp)	histamine induced headache		1
central post stroke pain (cpsp)	hypnic headache		1
central post stroke pain (cpsp)	ictal epileptic headache		1
central post stroke pain (cpsp)	idiopathic glossopharyngeal neuralgia		painful lesions of the cranial nerves and other facial pain
central post stroke pain (cpsp)	idiopathic nervus intermedius neuralgia		painful lesions of the cranial nerves and other facial pain
central post stroke pain (cpsp)	idiopathic painful glossopharyngeal neuropathy		painful lesions of the cranial nerves and other facial pain
central post stroke pain (cpsp)	idiopathic painful nervus intermedius neuropathy		painful lesions of the cranial nerves and other facial pain
central post stroke pain (cpsp)	idiopathic painful trigeminal neuropathy		pain attributed to a lesion or disease of the trigeminal nerve
central post stroke pain (cpsp)	idiopathic trigeminal neuralgia		pain attributed to a lesion or disease of the trigeminal nerve
central post stroke pain (cpsp)	idiopathic trigeminal neuralgia with concomitant continuous pain		pain attributed to a lesion or disease of the trigeminal nerve
central post stroke pain (cpsp)	immediate alcohol induced headache		1
central post stroke pain (cpsp)	immediate cgrp induced headache		1
central post stroke pain (cpsp)	immediate histamine induced headache		1
central post stroke pain (cpsp)	immediate no donor induced headache		1
central post stroke pain (cpsp)	infantile colic		1
central post stroke pain (cpsp)	infrequent episodic tension type headache		1
central post stroke pain (cpsp)	infrequent episodic tension type headache (alternative criteria)		1
central post stroke pain (cpsp)	infrequent episodic tension type headache associated with pericranial tenderness		1
central post stroke pain (cpsp)	infrequent episodic tension type headache not associated with pericranial tenderness		1
central post stroke pain (cpsp)	medication overuse headache (moh)		1
central post stroke pain (cpsp)	medication overuse headache attributed to multiple drug classes not individually overused		1
central post stroke pain (cpsp)	medication overuse headache attributed to other medication		1
central post stroke pain (cpsp)	medication overuse headache attributed to unspecified or unverified overuse of multiple drug classes		1
central post stroke pain (cpsp)	menstrually related migraine with aura		1
central post stroke pain (cpsp)	menstrually related migraine without aura		1
central post stroke pain (cpsp)	migraine		1
central post stroke pain (cpsp)	migraine aura status		1
central post stroke pain (cpsp)	migraine like aura attributed to cerebral amyloid angiopathy (caa)		1
central post stroke pain (cpsp)	migraine with aura		1
central post stroke pain (cpsp)	migraine with brainstem aura		1
central post stroke pain (cpsp)	migraine with typical aura		1
central post stroke pain (cpsp)	migraine without aura		1
central post stroke pain (cpsp)	migrainous infarction		1
central post stroke pain (cpsp)	neck tongue syndrome		painful lesions of the cranial nerves and other facial pain
central post stroke pain (cpsp)	nervus intermedius neuralgia		painful lesions of the cranial nerves and other facial pain
central post stroke pain (cpsp)	nitric oxide (no) donor induced headache		1
central post stroke pain (cpsp)	non menstrual migraine with aura		1
central post stroke pain (cpsp)	non menstrual migraine without aura		1
central post stroke pain (cpsp)	non opioid analgesic overuse headache		1
central post stroke pain (cpsp)	non steroidal anti inflammatory drug (nsaid) overuse headache		1
central post stroke pain (cpsp)	nummular headache		1
central post stroke pain (cpsp)	occipital neuralgia		painful lesions of the cranial nerves and other facial pain
central post stroke pain (cpsp)	opioid overuse headache		1
central post stroke pain (cpsp)	opioid withdrawal headache		1
central post stroke pain (cpsp)	other headache disorders		1
central post stroke pain (cpsp)	other non opioid analgesic overuse headache		1
central post stroke pain (cpsp)	other primary headache disorders		1
central post stroke pain (cpsp)	pain attributed to a lesion or disease of nervus intermedius		painful lesions of the cranial nerves and other facial pain
central post stroke pain (cpsp)	pain attributed to a lesion or disease of the glossopharyngeal nerve		painful lesions of the cranial nerves and other facial pain
central post stroke pain (cpsp)	pain attributed to a lesion or disease of the trigeminal nerve		painful lesions of the cranial nerves and other facial pain
central post stroke pain (cpsp)	painful glossopharyngeal neuropathy		painful lesions of the cranial nerves and other facial pain
central post stroke pain (cpsp)	painful glossopharyngeal neuropathy attributed to a known cause		painful lesions of the cranial nerves and other facial pain
central post stroke pain (cpsp)	painful lesions of the cranial nerves and other facial pain		1
central post stroke pain (cpsp)	painful nervus intermedius neuropathy		painful lesions of the cranial nerves and other facial pain
central post stroke pain (cpsp)	painful nervus intermedius neuropathy attributed to herpes zoster		painful lesions of the cranial nerves and other facial pain
central post stroke pain (cpsp)	painful nervus intermedius neuropathy attributed to other disorder		painful lesions of the cranial nerves and other facial pain
central post stroke pain (cpsp)	painful optic neuritis		painful lesions of the cranial nerves and other facial pain
central post stroke pain (cpsp)	painful post traumatic trigeminal neuropathy		pain attributed to a lesion or disease of the trigeminal nerve
central post stroke pain (cpsp)	painful trigeminal neuropathy		pain attributed to a lesion or disease of the trigeminal nerve
central post stroke pain (cpsp)	painful trigeminal neuropathy attributed to herpes zoster		pain attributed to a lesion or disease of the trigeminal nerve
central post stroke pain (cpsp)	painful trigeminal neuropathy attributed to other disorder		pain attributed to a lesion or disease of the trigeminal nerve
central post stroke pain (cpsp)	paracetamol (acetaminophen) overuse headache		1
central post stroke pain (cpsp)	paratrigeminal oculosympathetic (raeder s) syndrome		painful lesions of the cranial nerves and other facial pain
central post stroke pain (cpsp)	paroxysmal hemicrania		1
central post stroke pain (cpsp)	paroxysmal hemicrania (alternative criteria)		1
central post stroke pain (cpsp)	persistent aura without infarction		1
central post stroke pain (cpsp)	persistent headache attributed to mild traumatic injury to the head		1
central post stroke pain (cpsp)	persistent headache attributed to other trauma or injury to the head and/or neck		1
central post stroke pain (cpsp)	persistent headache attributed to past bacterial meningitis or meningoencephalitis		1
central post stroke pain (cpsp)	persistent headache attributed to past cranial and/or cervical vascular disorder		1
central post stroke pain (cpsp)	persistent headache attributed to past disorder of homoeostasis		1
central post stroke pain (cpsp)	persistent headache attributed to past intracranial fungal or other parasitic infection		1
central post stroke pain (cpsp)	persistent headache attributed to past ischaemic stroke (cerebral infarction)		1
central post stroke pain (cpsp)	persistent headache attributed to past non traumatic acute subdural haemorrhage		1
central post stroke pain (cpsp)	persistent headache attributed to past non traumatic intracerebral haemorrhage		1
central post stroke pain (cpsp)	persistent headache attributed to past non traumatic intracranial haemorrhage		1
central post stroke pain (cpsp)	persistent headache attributed to past non traumatic subarachnoid haemorrhage		1
central post stroke pain (cpsp)	persistent headache attributed to past non vascular intracranial disorder		1
central post stroke pain (cpsp)	persistent headache attributed to past reversible cerebral vasoconstriction syndrome (rcvs)		1
central post stroke pain (cpsp)	persistent headache attributed to past use of or exposure to a substance		1
central post stroke pain (cpsp)	persistent headache attributed to traumatic injury to the head		1
central post stroke pain (cpsp)	persistent headache attributed to whiplash		1
central post stroke pain (cpsp)	persistent headache or facial or neck pain attributed to past cervical carotid or vertebral artery dissection		1
central post stroke pain (cpsp)	persistent idiopathic facial pain (pifp)		pain attributed to a lesion or disease of the trigeminal nerve
central post stroke pain (cpsp)	post dural puncture headache		1
central post stroke pain (cpsp)	post electroconvulsive therapy (ect) headache		1
central post stroke pain (cpsp)	post endarterectomy headache		1
central post stroke pain (cpsp)	post herpetic neuralgia of nervus intermedius		painful lesions of the cranial nerves and other facial pain
central post stroke pain (cpsp)	post ictal headache		1
central post stroke pain (cpsp)	primary cough headache		1
central post stroke pain (cpsp)	primary exercise headache		1
central post stroke pain (cpsp)	primary headache associated with sexual activity		1
central post stroke pain (cpsp)	primary stabbing headache		1
central post stroke pain (cpsp)	probable chronic tension type headache		1
central post stroke pain (cpsp)	probable cluster headache		1
central post stroke pain (cpsp)	probable cold stimulus headache		1
central post stroke pain (cpsp)	probable external compression headache		1
central post stroke pain (cpsp)	probable external pressure headache		1
central post stroke pain (cpsp)	probable external traction headache		1
central post stroke pain (cpsp)	probable frequent episodic tension type headache		1
central post stroke pain (cpsp)	probable hemicrania continua		1
central post stroke pain (cpsp)	probable hypnic headache		1
central post stroke pain (cpsp)	probable infrequent episodic tension type headache		1
central post stroke pain (cpsp)	probable migraine with aura		1
central post stroke pain (cpsp)	probable migraine without aura		1
central post stroke pain (cpsp)	probable new daily persistent headache		1
central post stroke pain (cpsp)	probable nummular headache		1
central post stroke pain (cpsp)	probable paroxysmal hemicrania		1
central post stroke pain (cpsp)	probable primary cough headache		1
central post stroke pain (cpsp)	probable primary exercise headache		1
central post stroke pain (cpsp)	probable primary headache associated with sexual activity		1
central post stroke pain (cpsp)	probable primary stabbing headache		1
central post stroke pain (cpsp)	probable short lasting unilateral neuralgiform headache attacks		1
central post stroke pain (cpsp)	probable trigeminal autonomic cephalalgia		1
central post stroke pain (cpsp)	pure menstrual migraine with aura		1
central post stroke pain (cpsp)	pure menstrual migraine without aura		1
central post stroke pain (cpsp)	recurrent gastrointestinal disturbance		1
central post stroke pain (cpsp)	retinal migraine		1
central post stroke pain (cpsp)	secondary glossopharyngeal neuralgia		painful lesions of the cranial nerves and other facial pain
central post stroke pain (cpsp)	secondary nervus intermedius neuralgia		painful lesions of the cranial nerves and other facial pain
central post stroke pain (cpsp)	secondary trigeminal neuralgia		pain attributed to a lesion or disease of the trigeminal nerve
central post stroke pain (cpsp)	short lasting unilateral neuralgiform headache attacks		1
central post stroke pain (cpsp)	short lasting unilateral neuralgiform headache attacks (alternative criteria)		1
central post stroke pain (cpsp)	short lasting unilateral neuralgiform headache attacks with conjunctival injection and tearing (sunct)		1
central post stroke pain (cpsp)	short lasting unilateral neuralgiform headache attacks with cranial autonomic symptoms (suna)		1
central post stroke pain (cpsp)	sleep apnoea headache		1
central post stroke pain (cpsp)	sporadic hemiplegic migraine (shm)		1
central post stroke pain (cpsp)	tension type headache (alternative criteria)		1
central post stroke pain (cpsp)	tension type headache (tth)		1
central post stroke pain (cpsp)	tolosa hunt syndrome		painful lesions of the cranial nerves and other facial pain
central post stroke pain (cpsp)	trigeminal autonomic cephalalgias (tacs)		1
central post stroke pain (cpsp)	trigeminal neuralgia		1
central post stroke pain (cpsp)	trigeminal neuralgia attributed to multiple sclerosis		pain attributed to a lesion or disease of the trigeminal nerve
central post stroke pain (cpsp)	trigeminal neuralgia attributed to other cause		pain attributed to a lesion or disease of the trigeminal nerve
central post stroke pain (cpsp)	trigeminal neuralgia attributed to space occupying lesion		pain attributed to a lesion or disease of the trigeminal nerve
central post stroke pain (cpsp)	trigeminal post herpetic neuralgia		pain attributed to a lesion or disease of the trigeminal nerve
central post stroke pain (cpsp)	typical aura with headache		1
central post stroke pain (cpsp)	typical aura without headache		1
central post stroke pain (cpsp)	undifferentiated trigeminal autonomic cephalalgia		1
central post stroke pain (cpsp)	vestibular migraine		1
central post stroke pain (cpsp)	visual snow		1
cerebrospinal fluid (csf) fistula headache	cervicogenic headache		1
cerebrospinal fluid (csf) fistula headache	chronic cluster headache		1
cerebrospinal fluid (csf) fistula headache	chronic headache attributed to bacterial meningitis or meningoencephalitis		1
cerebrospinal fluid (csf) fistula headache	chronic headache attributed to intracranial fungal or other parasitic infection		1
cerebrospinal fluid (csf) fistula headache	chronic headache attributed to other systemic infection		1
cerebrospinal fluid (csf) fistula headache	chronic headache attributed to systemic bacterial infection		1
cerebrospinal fluid (csf) fistula headache	chronic headache attributed to systemic viral infection		1
cerebrospinal fluid (csf) fistula headache	chronic migraine (alternative criteria)		1
cerebrospinal fluid (csf) fistula headache	chronic migraine with continuous pain		1
cerebrospinal fluid (csf) fistula headache	chronic migraine with pain free periods		1
cerebrospinal fluid (csf) fistula headache	chronic suna		1
cerebrospinal fluid (csf) fistula headache	chronic sunct		1
cerebrospinal fluid (csf) fistula headache	chronic tension type headache		1
cerebrospinal fluid (csf) fistula headache	chronic tension type headache (alternative criteria)		1
cerebrospinal fluid (csf) fistula headache	chronic tension type headache associated with pericranial tenderness		1
cerebrospinal fluid (csf) fistula headache	chronic tension type headache not associated with pericranial tenderness		1
cerebrospinal fluid (csf) fistula headache	classical glossopharyngeal neuralgia		1
cerebrospinal fluid (csf) fistula headache	classical nervus intermedius neuralgia		1
cerebrospinal fluid (csf) fistula headache	classical trigeminal neuralgia		1
cerebrospinal fluid (csf) fistula headache	classical trigeminal neuralgia purely paroxysmal		1
cerebrospinal fluid (csf) fistula headache	classical trigeminal neuralgia with concomitant continuous pain		1
cerebrospinal fluid (csf) fistula headache	cluster headache		1
cerebrospinal fluid (csf) fistula headache	cluster headache (alternative criteria)		1
cerebrospinal fluid (csf) fistula headache	cocaine induced headache		1
cerebrospinal fluid (csf) fistula headache	cold stimulus headache		1
cerebrospinal fluid (csf) fistula headache	combination analgesic overuse headache		1
cerebrospinal fluid (csf) fistula headache	complications of migraine		1
cerebrospinal fluid (csf) fistula headache	cyclical vomiting syndrome		1
cerebrospinal fluid (csf) fistula headache	delayed alcohol induced headache		1
cerebrospinal fluid (csf) fistula headache	delayed cgrp induced headache		1
cerebrospinal fluid (csf) fistula headache	delayed histamine induced headache		1
cerebrospinal fluid (csf) fistula headache	delayed no donor induced headache		1
cerebrospinal fluid (csf) fistula headache	delayed onset acute headache attributed to mild traumatic injury to the head		1
cerebrospinal fluid (csf) fistula headache	delayed onset acute headache attributed to moderate or severe traumatic injury to the head		1
cerebrospinal fluid (csf) fistula headache	delayed onset persistent headache attributed to mild traumatic injury to the head		1
cerebrospinal fluid (csf) fistula headache	delayed onset persistent headache attributed to moderate or severe traumatic injury to the head		1
cerebrospinal fluid (csf) fistula headache	epicrania fugax		1
cerebrospinal fluid (csf) fistula headache	episodic cluster headache		1
cerebrospinal fluid (csf) fistula headache	episodic paroxysmal hemicrania		1
cerebrospinal fluid (csf) fistula headache	episodic suna		1
cerebrospinal fluid (csf) fistula headache	episodic sunct		1
cerebrospinal fluid (csf) fistula headache	episodic syndromes that may be associated with migraine		1
cerebrospinal fluid (csf) fistula headache	ergotamine overuse headache		1
cerebrospinal fluid (csf) fistula headache	external pressure headache		1
cerebrospinal fluid (csf) fistula headache	external traction headache		1
cerebrospinal fluid (csf) fistula headache	familial hemiplegic migraine (fhm)		1
cerebrospinal fluid (csf) fistula headache	familial hemiplegic migraine other loci		1
cerebrospinal fluid (csf) fistula headache	familial hemiplegic migraine type 1 (fhm1)		1
cerebrospinal fluid (csf) fistula headache	familial hemiplegic migraine type 2 (fhm2)		1
cerebrospinal fluid (csf) fistula headache	familial hemiplegic migraine type 3 (fhm3)		1
cerebrospinal fluid (csf) fistula headache	frequent episodic tension type headache		1
cerebrospinal fluid (csf) fistula headache	frequent episodic tension type headache (alternative criteria)		1
cerebrospinal fluid (csf) fistula headache	frequent episodic tension type headache associated with pericranial tenderness		1
cerebrospinal fluid (csf) fistula headache	frequent episodic tension type headache not associated with pericranial tenderness		1
cerebrospinal fluid (csf) fistula headache	glossopharyngeal neuralgia		1
cerebrospinal fluid (csf) fistula headache	head and/or neck pain attributed to orthostatic (postural) hypotension		1
cerebrospinal fluid (csf) fistula headache	head or facial pain attributed to inflammation of the stylohyoid ligament		1
cerebrospinal fluid (csf) fistula headache	headache and/or migraine like aura attributed to chronic intracranial vasculopathy		1
cerebrospinal fluid (csf) fistula headache	headache attributed to a substance or its withdrawal		1
cerebrospinal fluid (csf) fistula headache	headache attributed to acute angle closure glaucoma		1
cerebrospinal fluid (csf) fistula headache	headache attributed to acute rhinosinusitis		1
cerebrospinal fluid (csf) fistula headache	headache attributed to aeroplane travel		1
cerebrospinal fluid (csf) fistula headache	headache attributed to arterial hypertension		1
cerebrospinal fluid (csf) fistula headache	headache attributed to arteritis		1
cerebrospinal fluid (csf) fistula headache	headache attributed to aseptic (non infectious) meningitis		headache attributed to non vascular intracranial disorder
cerebrospinal fluid (csf) fistula headache	headache attributed to autonomic dysreflexia		1
cerebrospinal fluid (csf) fistula headache	headache attributed to bacterial meningitis or meningoencephalitis		1
cerebrospinal fluid (csf) fistula headache	headache attributed to carcinomatous meningitis		headache attributed to non vascular intracranial disorder
cerebrospinal fluid (csf) fistula headache	headache attributed to carotid or vertebral angioplasty or stenting		1
cerebrospinal fluid (csf) fistula headache	headache attributed to cerebral ischaemic event		1
cerebrospinal fluid (csf) fistula headache	headache attributed to cervical carotid or vertebral artery disorder		1
cerebrospinal fluid (csf) fistula headache	headache attributed to cervical myofascial pain		1
cerebrospinal fluid (csf) fistula headache	headache attributed to chronic or recurring rhinosinusitis		1
cerebrospinal fluid (csf) fistula headache	headache attributed to colloid cyst of the third ventricle		headache attributed to non vascular intracranial disorder
cerebrospinal fluid (csf) fistula headache	headache attributed to cranial and/or cervical vascular disorder		1
cerebrospinal fluid (csf) fistula headache	headache attributed to cranial venous disorder		1
cerebrospinal fluid (csf) fistula headache	headache attributed to cranial venous sinus stenting		1
cerebrospinal fluid (csf) fistula headache	headache attributed to craniocervical dystonia		1
cerebrospinal fluid (csf) fistula headache	headache attributed to depressive disorder		1
cerebrospinal fluid (csf) fistula headache	headache attributed to disorder of cranial bone		1
cerebrospinal fluid (csf) fistula headache	headache attributed to disorder of homoeostasis		1
cerebrospinal fluid (csf) fistula headache	headache attributed to disorder of the ears		1
cerebrospinal fluid (csf) fistula headache	headache attributed to disorder of the eyes		1
cerebrospinal fluid (csf) fistula headache	headache attributed to disorder of the nasal mucosa turbinates or septum		1
cerebrospinal fluid (csf) fistula headache	headache attributed to disorder of the neck		1
cerebrospinal fluid (csf) fistula headache	headache attributed to disorder of the nose or paranasal sinuses		1
cerebrospinal fluid (csf) fistula headache	headache attributed to disorder of the teeth		1
cerebrospinal fluid (csf) fistula headache	headache attributed to dural arteriovenous fistula (davf)		1
cerebrospinal fluid (csf) fistula headache	headache attributed to epileptic seizure		1
cerebrospinal fluid (csf) fistula headache	headache attributed to exogenous acute pressor agent		1
cerebrospinal fluid (csf) fistula headache	headache attributed to external application of a cold stimulus		1
cerebrospinal fluid (csf) fistula headache	headache attributed to generalized anxiety disorder		1
cerebrospinal fluid (csf) fistula headache	headache attributed to giant cell arteritis (gca)		1
cerebrospinal fluid (csf) fistula headache	headache attributed to heterophoria or heterotropia		1
cerebrospinal fluid (csf) fistula headache	headache attributed to hypertensive crisis without hypertensive encephalopathy		1
cerebrospinal fluid (csf) fistula headache	headache attributed to hypertensive encephalopathy		1
cerebrospinal fluid (csf) fistula headache	headache attributed to hypoxia and/or hypercapnia		1
cerebrospinal fluid (csf) fistula headache	headache attributed to increased cerebrospinal fluid (csf) pressure		1
cerebrospinal fluid (csf) fistula headache	headache attributed to infection		1
cerebrospinal fluid (csf) fistula headache	headache attributed to intracranial artery dissection		1
cerebrospinal fluid (csf) fistula headache	headache attributed to intracranial fungal or other parasitic infection		1
cerebrospinal fluid (csf) fistula headache	headache attributed to intracranial hypertension secondary to chromosomal disorder		headache attributed to non vascular intracranial disorder
cerebrospinal fluid (csf) fistula headache	headache attributed to intracranial hypertension secondary to hydrocephalus		headache attributed to non vascular intracranial disorder
cerebrospinal fluid (csf) fistula headache	headache attributed to intracranial infection		1
cerebrospinal fluid (csf) fistula headache	headache attributed to intracranial neoplasia		headache attributed to non vascular intracranial disorder
cerebrospinal fluid (csf) fistula headache	headache attributed to intracranial neoplasm		headache attributed to non vascular intracranial disorder
cerebrospinal fluid (csf) fistula headache	headache attributed to intrathecal injection		headache attributed to non vascular intracranial disorder
cerebrospinal fluid (csf) fistula headache	headache attributed to ischaemic ocular motor nerve palsy		1
cerebrospinal fluid (csf) fistula headache	headache attributed to ischaemic stroke (cerebral infarction)		1
cerebrospinal fluid (csf) fistula headache	headache attributed to localized brain infection		1
cerebrospinal fluid (csf) fistula headache	headache attributed to low cerebrospinal fluid (csf) pressure		1
cerebrospinal fluid (csf) fistula headache	headache attributed to lymphocytic hypophysitis		headache attributed to non vascular intracranial disorder
cerebrospinal fluid (csf) fistula headache	headache attributed to neurosarcoidosis		headache attributed to non vascular intracranial disorder
cerebrospinal fluid (csf) fistula headache	headache attributed to non infectious inflammatory intracranial disease		headache attributed to non vascular intracranial disorder
cerebrospinal fluid (csf) fistula headache	headache attributed to non traumatic intracranial haemorrhage		1
cerebrospinal fluid (csf) fistula headache	headache attributed to non vascular intracranial disorder		1
cerebrospinal fluid (csf) fistula headache	headache attributed to occasional use of non headache medication		1
cerebrospinal fluid (csf) fistula headache	headache attributed to ocular inflammatory disorder		1
cerebrospinal fluid (csf) fistula headache	headache attributed to other acute intracranial arterial disorder		1
cerebrospinal fluid (csf) fistula headache	headache attributed to other disorder of homeostasis		1
cerebrospinal fluid (csf) fistula headache	headache attributed to other disorder of homoeostasis		1
cerebrospinal fluid (csf) fistula headache	headache attributed to other metabolic or systemic disorder		1
cerebrospinal fluid (csf) fistula headache	headache attributed to other non infectious inflammatory intracranial disease		headache attributed to non vascular intracranial disorder
cerebrospinal fluid (csf) fistula headache	headache attributed to other non vascular intracranial disorder		headache attributed to non vascular intracranial disorder
cerebrospinal fluid (csf) fistula headache	headache attributed to other systemic infection		1
cerebrospinal fluid (csf) fistula headache	headache attributed to panic disorder		1
cerebrospinal fluid (csf) fistula headache	headache attributed to phaeochromocytoma		1
cerebrospinal fluid (csf) fistula headache	headache attributed to pituitary apoplexy		1
cerebrospinal fluid (csf) fistula headache	headache attributed to post traumatic stress disorder (ptsd)		1
cerebrospinal fluid (csf) fistula headache	headache attributed to pre eclampsia or eclampsia		1
cerebrospinal fluid (csf) fistula headache	headache attributed to primary angiitis of the central nervous system (pacns)		1
cerebrospinal fluid (csf) fistula headache	headache attributed to psychiatric disorder		1
cerebrospinal fluid (csf) fistula headache	headache attributed to psychotic disorder		1
cerebrospinal fluid (csf) fistula headache	headache attributed to radiosurgery of the brain		1
cerebrospinal fluid (csf) fistula headache	headache attributed to refractive error		1
cerebrospinal fluid (csf) fistula headache	headache attributed to retropharyngeal tendonitis		1
cerebrospinal fluid (csf) fistula headache	headache attributed to reversible cerebral vasoconstriction syndrome (rcvs)		1
cerebrospinal fluid (csf) fistula headache	headache attributed to secondary angiitis of the central nervous system (sacns)		1
cerebrospinal fluid (csf) fistula headache	headache attributed to separation anxiety disorder		1
cerebrospinal fluid (csf) fistula headache	headache attributed to social anxiety disorder (social phobia)		1
cerebrospinal fluid (csf) fistula headache	headache attributed to somatization disorder		1
cerebrospinal fluid (csf) fistula headache	headache attributed to specific phobia		1
cerebrospinal fluid (csf) fistula headache	headache attributed to spontaneous intracranial hypotension		1
cerebrospinal fluid (csf) fistula headache	headache attributed to substance withdrawal		1
cerebrospinal fluid (csf) fistula headache	headache attributed to syndrome of retinal vasculopathy with cerebral leukoencephalopathy and systemic manifestations (rvclsm)		1
cerebrospinal fluid (csf) fistula headache	headache attributed to systemic bacterial infection		1
cerebrospinal fluid (csf) fistula headache	headache attributed to systemic infection		1
cerebrospinal fluid (csf) fistula headache	headache attributed to systemic viral infection		1
cerebrospinal fluid (csf) fistula headache	headache attributed to temporomandibular disorder (tmd)		1
cerebrospinal fluid (csf) fistula headache	headache attributed to trauma or injury to the head and/or neck		1
cerebrospinal fluid (csf) fistula headache	headache attributed to travel in space		1
cerebrospinal fluid (csf) fistula headache	headache attributed to unruptured saccular aneurysm		1
cerebrospinal fluid (csf) fistula headache	headache attributed to unruptured vascular malformation		1
cerebrospinal fluid (csf) fistula headache	headache attributed to upper cervical radiculopathy		1
cerebrospinal fluid (csf) fistula headache	headache attributed to use of or exposure to a substance		1
cerebrospinal fluid (csf) fistula headache	headache attributed to use of or exposure to other substance		1
cerebrospinal fluid (csf) fistula headache	headache attributed to viral encephalitis		1
cerebrospinal fluid (csf) fistula headache	headache attributed to viral meningitis		1
cerebrospinal fluid (csf) fistula headache	headache attributed to viral meningitis or encephalitis		1
cerebrospinal fluid (csf) fistula headache	headache attributed to withdrawal from chronic use of other substance		1
cerebrospinal fluid (csf) fistula headache	headache not elsewhere classified		1
cerebrospinal fluid (csf) fistula headache	headache or facial or neck pain attributed to cervical carotid or vertebral artery dissection		1
cerebrospinal fluid (csf) fistula headache	headache or facial pain attributed to disorder of the cranium neck eyes ears nose sinuses teeth mouth or other facial or cervical structure		1
cerebrospinal fluid (csf) fistula headache	headache or facial pain attributed to other disorder of cranium neck eyes ears nose sinuses teeth mouth or other facial or cervical structure		1
cerebrospinal fluid (csf) fistula headache	headache probably attributed to external application of a cold stimulus		1
cerebrospinal fluid (csf) fistula headache	headache probably attributed to ingestion or inhalation of a cold stimulus		1
cerebrospinal fluid (csf) fistula headache	headache unspecified		1
cerebrospinal fluid (csf) fistula headache	hemicrania continua		1
cerebrospinal fluid (csf) fistula headache	hemicrania continua (alternative criteria)		1
cerebrospinal fluid (csf) fistula headache	hemicrania continua remitting subtype		1
cerebrospinal fluid (csf) fistula headache	hemicrania continua unremitting subtype		1
cerebrospinal fluid (csf) fistula headache	hemiplegic migraine		1
cerebrospinal fluid (csf) fistula headache	high altitude headache		1
cerebrospinal fluid (csf) fistula headache	histamine induced headache		1
cerebrospinal fluid (csf) fistula headache	hypnic headache		1
cerebrospinal fluid (csf) fistula headache	ictal epileptic headache		headache attributed to non vascular intracranial disorder
cerebrospinal fluid (csf) fistula headache	idiopathic glossopharyngeal neuralgia		1
cerebrospinal fluid (csf) fistula headache	idiopathic nervus intermedius neuralgia		1
cerebrospinal fluid (csf) fistula headache	idiopathic painful glossopharyngeal neuropathy		1
cerebrospinal fluid (csf) fistula headache	idiopathic painful nervus intermedius neuropathy		1
cerebrospinal fluid (csf) fistula headache	idiopathic painful trigeminal neuropathy		1
cerebrospinal fluid (csf) fistula headache	idiopathic trigeminal neuralgia		1
cerebrospinal fluid (csf) fistula headache	idiopathic trigeminal neuralgia with concomitant continuous pain		1
cerebrospinal fluid (csf) fistula headache	immediate alcohol induced headache		1
cerebrospinal fluid (csf) fistula headache	immediate cgrp induced headache		1
cerebrospinal fluid (csf) fistula headache	immediate histamine induced headache		1
cerebrospinal fluid (csf) fistula headache	immediate no donor induced headache		1
cerebrospinal fluid (csf) fistula headache	infantile colic		1
cerebrospinal fluid (csf) fistula headache	infrequent episodic tension type headache		1
cerebrospinal fluid (csf) fistula headache	infrequent episodic tension type headache (alternative criteria)		1
cerebrospinal fluid (csf) fistula headache	infrequent episodic tension type headache associated with pericranial tenderness		1
cerebrospinal fluid (csf) fistula headache	infrequent episodic tension type headache not associated with pericranial tenderness		1
cerebrospinal fluid (csf) fistula headache	medication overuse headache (moh)		1
cerebrospinal fluid (csf) fistula headache	medication overuse headache attributed to multiple drug classes not individually overused		1
cerebrospinal fluid (csf) fistula headache	medication overuse headache attributed to other medication		1
cerebrospinal fluid (csf) fistula headache	medication overuse headache attributed to unspecified or unverified overuse of multiple drug classes		1
cerebrospinal fluid (csf) fistula headache	menstrually related migraine with aura		1
cerebrospinal fluid (csf) fistula headache	menstrually related migraine without aura		1
cerebrospinal fluid (csf) fistula headache	migraine		1
cerebrospinal fluid (csf) fistula headache	migraine aura status		1
cerebrospinal fluid (csf) fistula headache	migraine like aura attributed to cerebral amyloid angiopathy (caa)		1
cerebrospinal fluid (csf) fistula headache	migraine with aura		1
cerebrospinal fluid (csf) fistula headache	migraine with brainstem aura		1
cerebrospinal fluid (csf) fistula headache	migraine with typical aura		1
cerebrospinal fluid (csf) fistula headache	migraine without aura		1
cerebrospinal fluid (csf) fistula headache	migrainous infarction		1
cerebrospinal fluid (csf) fistula headache	neck tongue syndrome		1
cerebrospinal fluid (csf) fistula headache	nervus intermedius neuralgia		1
cerebrospinal fluid (csf) fistula headache	nitric oxide (no) donor induced headache		1
cerebrospinal fluid (csf) fistula headache	non menstrual migraine with aura		1
cerebrospinal fluid (csf) fistula headache	non menstrual migraine without aura		1
cerebrospinal fluid (csf) fistula headache	non opioid analgesic overuse headache		1
cerebrospinal fluid (csf) fistula headache	non steroidal anti inflammatory drug (nsaid) overuse headache		1
cerebrospinal fluid (csf) fistula headache	nummular headache		1
cerebrospinal fluid (csf) fistula headache	occipital neuralgia		1
cerebrospinal fluid (csf) fistula headache	opioid overuse headache		1
cerebrospinal fluid (csf) fistula headache	opioid withdrawal headache		1
cerebrospinal fluid (csf) fistula headache	other headache disorders		1
cerebrospinal fluid (csf) fistula headache	other non opioid analgesic overuse headache		1
cerebrospinal fluid (csf) fistula headache	other primary headache disorders		1
cerebrospinal fluid (csf) fistula headache	pain attributed to a lesion or disease of nervus intermedius		1
cerebrospinal fluid (csf) fistula headache	pain attributed to a lesion or disease of the glossopharyngeal nerve		1
cerebrospinal fluid (csf) fistula headache	pain attributed to a lesion or disease of the trigeminal nerve		1
cerebrospinal fluid (csf) fistula headache	painful glossopharyngeal neuropathy		1
cerebrospinal fluid (csf) fistula headache	painful glossopharyngeal neuropathy attributed to a known cause		1
cerebrospinal fluid (csf) fistula headache	painful lesions of the cranial nerves and other facial pain		1
cerebrospinal fluid (csf) fistula headache	painful nervus intermedius neuropathy		1
cerebrospinal fluid (csf) fistula headache	painful nervus intermedius neuropathy attributed to herpes zoster		1
cerebrospinal fluid (csf) fistula headache	painful nervus intermedius neuropathy attributed to other disorder		1
cerebrospinal fluid (csf) fistula headache	painful optic neuritis		1
cerebrospinal fluid (csf) fistula headache	painful post traumatic trigeminal neuropathy		1
cerebrospinal fluid (csf) fistula headache	painful trigeminal neuropathy		1
cerebrospinal fluid (csf) fistula headache	painful trigeminal neuropathy attributed to herpes zoster		1
cerebrospinal fluid (csf) fistula headache	painful trigeminal neuropathy attributed to other disorder		1
cerebrospinal fluid (csf) fistula headache	paracetamol (acetaminophen) overuse headache		1
cerebrospinal fluid (csf) fistula headache	paratrigeminal oculosympathetic (raeder s) syndrome		1
cerebrospinal fluid (csf) fistula headache	paroxysmal hemicrania		1
cerebrospinal fluid (csf) fistula headache	paroxysmal hemicrania (alternative criteria)		1
cerebrospinal fluid (csf) fistula headache	persistent aura without infarction		1
cerebrospinal fluid (csf) fistula headache	persistent headache attributed to mild traumatic injury to the head		1
cerebrospinal fluid (csf) fistula headache	persistent headache attributed to other trauma or injury to the head and/or neck		1
cerebrospinal fluid (csf) fistula headache	persistent headache attributed to past bacterial meningitis or meningoencephalitis		1
cerebrospinal fluid (csf) fistula headache	persistent headache attributed to past cranial and/or cervical vascular disorder		1
cerebrospinal fluid (csf) fistula headache	persistent headache attributed to past disorder of homoeostasis		1
cerebrospinal fluid (csf) fistula headache	persistent headache attributed to past intracranial fungal or other parasitic infection		1
cerebrospinal fluid (csf) fistula headache	persistent headache attributed to past ischaemic stroke (cerebral infarction)		1
cerebrospinal fluid (csf) fistula headache	persistent headache attributed to past non traumatic acute subdural haemorrhage		1
cerebrospinal fluid (csf) fistula headache	persistent headache attributed to past non traumatic intracerebral haemorrhage		1
cerebrospinal fluid (csf) fistula headache	persistent headache attributed to past non traumatic intracranial haemorrhage		1
cerebrospinal fluid (csf) fistula headache	persistent headache attributed to past non traumatic subarachnoid haemorrhage		1
cerebrospinal fluid (csf) fistula headache	persistent headache attributed to past non vascular intracranial disorder		headache attributed to non vascular intracranial disorder
cerebrospinal fluid (csf) fistula headache	persistent headache attributed to past reversible cerebral vasoconstriction syndrome (rcvs)		1
cerebrospinal fluid (csf) fistula headache	persistent headache attributed to past use of or exposure to a substance		1
cerebrospinal fluid (csf) fistula headache	persistent headache attributed to traumatic injury to the head		1
cerebrospinal fluid (csf) fistula headache	persistent headache attributed to whiplash		1
cerebrospinal fluid (csf) fistula headache	persistent headache or facial or neck pain attributed to past cervical carotid or vertebral artery dissection		1
cerebrospinal fluid (csf) fistula headache	persistent idiopathic facial pain (pifp)		1
cerebrospinal fluid (csf) fistula headache	post dural puncture headache		headache attributed to non vascular intracranial disorder
cerebrospinal fluid (csf) fistula headache	post electroconvulsive therapy (ect) headache		headache attributed to non vascular intracranial disorder
cerebrospinal fluid (csf) fistula headache	post endarterectomy headache		1
cerebrospinal fluid (csf) fistula headache	post herpetic neuralgia of nervus intermedius		1
cerebrospinal fluid (csf) fistula headache	post ictal headache		headache attributed to non vascular intracranial disorder
cerebrospinal fluid (csf) fistula headache	primary cough headache		1
cerebrospinal fluid (csf) fistula headache	primary exercise headache		1
cerebrospinal fluid (csf) fistula headache	primary headache associated with sexual activity		1
cerebrospinal fluid (csf) fistula headache	primary stabbing headache		1
cerebrospinal fluid (csf) fistula headache	probable chronic tension type headache		1
cerebrospinal fluid (csf) fistula headache	probable cluster headache		1
cerebrospinal fluid (csf) fistula headache	probable cold stimulus headache		1
cerebrospinal fluid (csf) fistula headache	probable external compression headache		1
cerebrospinal fluid (csf) fistula headache	probable external pressure headache		1
cerebrospinal fluid (csf) fistula headache	probable external traction headache		1
cerebrospinal fluid (csf) fistula headache	probable frequent episodic tension type headache		1
cerebrospinal fluid (csf) fistula headache	probable hemicrania continua		1
cerebrospinal fluid (csf) fistula headache	probable hypnic headache		1
cerebrospinal fluid (csf) fistula headache	probable infrequent episodic tension type headache		1
cerebrospinal fluid (csf) fistula headache	probable migraine with aura		1
cerebrospinal fluid (csf) fistula headache	probable migraine without aura		1
cerebrospinal fluid (csf) fistula headache	probable new daily persistent headache		1
cerebrospinal fluid (csf) fistula headache	probable nummular headache		1
cerebrospinal fluid (csf) fistula headache	probable paroxysmal hemicrania		1
cerebrospinal fluid (csf) fistula headache	probable primary cough headache		1
cerebrospinal fluid (csf) fistula headache	probable primary exercise headache		1
cerebrospinal fluid (csf) fistula headache	probable primary headache associated with sexual activity		1
cerebrospinal fluid (csf) fistula headache	probable primary stabbing headache		1
cerebrospinal fluid (csf) fistula headache	probable short lasting unilateral neuralgiform headache attacks		1
cerebrospinal fluid (csf) fistula headache	probable trigeminal autonomic cephalalgia		1
cerebrospinal fluid (csf) fistula headache	pure menstrual migraine with aura		1
cerebrospinal fluid (csf) fistula headache	pure menstrual migraine without aura		1
cerebrospinal fluid (csf) fistula headache	recurrent gastrointestinal disturbance		1
cerebrospinal fluid (csf) fistula headache	retinal migraine		1
cerebrospinal fluid (csf) fistula headache	secondary glossopharyngeal neuralgia		1
cerebrospinal fluid (csf) fistula headache	secondary nervus intermedius neuralgia		1
cerebrospinal fluid (csf) fistula headache	secondary trigeminal neuralgia		1
cerebrospinal fluid (csf) fistula headache	short lasting unilateral neuralgiform headache attacks		1
cerebrospinal fluid (csf) fistula headache	short lasting unilateral neuralgiform headache attacks (alternative criteria)		1
cerebrospinal fluid (csf) fistula headache	short lasting unilateral neuralgiform headache attacks with conjunctival injection and tearing (sunct)		1
cerebrospinal fluid (csf) fistula headache	short lasting unilateral neuralgiform headache attacks with cranial autonomic symptoms (suna)		1
cerebrospinal fluid (csf) fistula headache	sleep apnoea headache		1
cerebrospinal fluid (csf) fistula headache	sporadic hemiplegic migraine (shm)		1
cerebrospinal fluid (csf) fistula headache	tension type headache (alternative criteria)		1
cerebrospinal fluid (csf) fistula headache	tension type headache (tth)		1
cerebrospinal fluid (csf) fistula headache	tolosa hunt syndrome		1
cerebrospinal fluid (csf) fistula headache	trigeminal autonomic cephalalgias (tacs)		1
cerebrospinal fluid (csf) fistula headache	trigeminal neuralgia		1
cerebrospinal fluid (csf) fistula headache	trigeminal neuralgia attributed to multiple sclerosis		1
cerebrospinal fluid (csf) fistula headache	trigeminal neuralgia attributed to other cause		1
cerebrospinal fluid (csf) fistula headache	trigeminal neuralgia attributed to space occupying lesion		1
cerebrospinal fluid (csf) fistula headache	trigeminal post herpetic neuralgia		1
cerebrospinal fluid (csf) fistula headache	typical aura with headache		1
cerebrospinal fluid (csf) fistula headache	typical aura without headache		1
cerebrospinal fluid (csf) fistula headache	undifferentiated trigeminal autonomic cephalalgia		1
cerebrospinal fluid (csf) fistula headache	vestibular migraine		1
cerebrospinal fluid (csf) fistula headache	visual snow		1
cervicogenic headache	chronic cluster headache		1
cervicogenic headache	chronic headache attributed to bacterial meningitis or meningoencephalitis		1
cervicogenic headache	chronic headache attributed to intracranial fungal or other parasitic infection		1
cervicogenic headache	chronic headache attributed to other systemic infection		1
cervicogenic headache	chronic headache attributed to systemic bacterial infection		1
cervicogenic headache	chronic headache attributed to systemic viral infection		1
cervicogenic headache	chronic migraine (alternative criteria)		1
cervicogenic headache	chronic migraine with continuous pain		1
cervicogenic headache	chronic migraine with pain free periods		1
cervicogenic headache	chronic suna		1
cervicogenic headache	chronic sunct		1
cervicogenic headache	chronic tension type headache		1
cervicogenic headache	chronic tension type headache (alternative criteria)		1
cervicogenic headache	chronic tension type headache associated with pericranial tenderness		1
cervicogenic headache	chronic tension type headache not associated with pericranial tenderness		1
cervicogenic headache	classical glossopharyngeal neuralgia		1
cervicogenic headache	classical nervus intermedius neuralgia		1
cervicogenic headache	classical trigeminal neuralgia		1
cervicogenic headache	classical trigeminal neuralgia purely paroxysmal		1
cervicogenic headache	classical trigeminal neuralgia with concomitant continuous pain		1
cervicogenic headache	cluster headache		1
cervicogenic headache	cluster headache (alternative criteria)		1
cervicogenic headache	cocaine induced headache		1
cervicogenic headache	cold stimulus headache		1
cervicogenic headache	combination analgesic overuse headache		1
cervicogenic headache	complications of migraine		1
cervicogenic headache	cyclical vomiting syndrome		1
cervicogenic headache	delayed alcohol induced headache		1
cervicogenic headache	delayed cgrp induced headache		1
cervicogenic headache	delayed histamine induced headache		1
cervicogenic headache	delayed no donor induced headache		1
cervicogenic headache	delayed onset acute headache attributed to mild traumatic injury to the head		1
cervicogenic headache	delayed onset acute headache attributed to moderate or severe traumatic injury to the head		1
cervicogenic headache	delayed onset persistent headache attributed to mild traumatic injury to the head		1
cervicogenic headache	delayed onset persistent headache attributed to moderate or severe traumatic injury to the head		1
cervicogenic headache	epicrania fugax		1
cervicogenic headache	episodic cluster headache		1
cervicogenic headache	episodic paroxysmal hemicrania		1
cervicogenic headache	episodic suna		1
cervicogenic headache	episodic sunct		1
cervicogenic headache	episodic syndromes that may be associated with migraine		1
cervicogenic headache	ergotamine overuse headache		1
cervicogenic headache	external pressure headache		1
cervicogenic headache	external traction headache		1
cervicogenic headache	familial hemiplegic migraine (fhm)		1
cervicogenic headache	familial hemiplegic migraine other loci		1
cervicogenic headache	familial hemiplegic migraine type 1 (fhm1)		1
cervicogenic headache	familial hemiplegic migraine type 2 (fhm2)		1
cervicogenic headache	familial hemiplegic migraine type 3 (fhm3)		1
cervicogenic headache	frequent episodic tension type headache		1
cervicogenic headache	frequent episodic tension type headache (alternative criteria)		1
cervicogenic headache	frequent episodic tension type headache associated with pericranial tenderness		1
cervicogenic headache	frequent episodic tension type headache not associated with pericranial tenderness		1
cervicogenic headache	glossopharyngeal neuralgia		1
cervicogenic headache	head and/or neck pain attributed to orthostatic (postural) hypotension		1
cervicogenic headache	head or facial pain attributed to inflammation of the stylohyoid ligament		1
cervicogenic headache	headache and/or migraine like aura attributed to chronic intracranial vasculopathy		1
cervicogenic headache	headache attributed to a substance or its withdrawal		1
cervicogenic headache	headache attributed to acute angle closure glaucoma		1
cervicogenic headache	headache attributed to acute rhinosinusitis		1
cervicogenic headache	headache attributed to aeroplane travel		1
cervicogenic headache	headache attributed to arterial hypertension		1
cervicogenic headache	headache attributed to arteritis		1
cervicogenic headache	headache attributed to aseptic (non infectious) meningitis		1
cervicogenic headache	headache attributed to autonomic dysreflexia		1
cervicogenic headache	headache attributed to bacterial meningitis or meningoencephalitis		1
cervicogenic headache	headache attributed to carcinomatous meningitis		1
cervicogenic headache	headache attributed to carotid or vertebral angioplasty or stenting		1
cervicogenic headache	headache attributed to cerebral ischaemic event		1
cervicogenic headache	headache attributed to cervical carotid or vertebral artery disorder		1
cervicogenic headache	headache attributed to cervical myofascial pain		1
cervicogenic headache	headache attributed to chronic or recurring rhinosinusitis		1
cervicogenic headache	headache attributed to colloid cyst of the third ventricle		1
cervicogenic headache	headache attributed to cranial and/or cervical vascular disorder		1
cervicogenic headache	headache attributed to cranial venous disorder		1
cervicogenic headache	headache attributed to cranial venous sinus stenting		1
cervicogenic headache	headache attributed to craniocervical dystonia		1
cervicogenic headache	headache attributed to depressive disorder		1
cervicogenic headache	headache attributed to disorder of cranial bone		1
cervicogenic headache	headache attributed to disorder of homoeostasis		1
cervicogenic headache	headache attributed to disorder of the ears		1
cervicogenic headache	headache attributed to disorder of the eyes		1
cervicogenic headache	headache attributed to disorder of the nasal mucosa turbinates or septum		1
cervicogenic headache	headache attributed to disorder of the neck		1
cervicogenic headache	headache attributed to disorder of the nose or paranasal sinuses		1
cervicogenic headache	headache attributed to disorder of the teeth		1
cervicogenic headache	headache attributed to dural arteriovenous fistula (davf)		1
cervicogenic headache	headache attributed to epileptic seizure		1
cervicogenic headache	headache attributed to exogenous acute pressor agent		1
cervicogenic headache	headache attributed to external application of a cold stimulus		1
cervicogenic headache	headache attributed to generalized anxiety disorder		1
cervicogenic headache	headache attributed to giant cell arteritis (gca)		1
cervicogenic headache	headache attributed to heterophoria or heterotropia		1
cervicogenic headache	headache attributed to hypertensive crisis without hypertensive encephalopathy		1
cervicogenic headache	headache attributed to hypertensive encephalopathy		1
cervicogenic headache	headache attributed to hypoxia and/or hypercapnia		1
cervicogenic headache	headache attributed to increased cerebrospinal fluid (csf) pressure		1
cervicogenic headache	headache attributed to infection		1
cervicogenic headache	headache attributed to intracranial artery dissection		1
cervicogenic headache	headache attributed to intracranial fungal or other parasitic infection		1
cervicogenic headache	headache attributed to intracranial hypertension secondary to chromosomal disorder		1
cervicogenic headache	headache attributed to intracranial hypertension secondary to hydrocephalus		1
cervicogenic headache	headache attributed to intracranial infection		1
cervicogenic headache	headache attributed to intracranial neoplasia		1
cervicogenic headache	headache attributed to intracranial neoplasm		1
cervicogenic headache	headache attributed to intrathecal injection		1
cervicogenic headache	headache attributed to ischaemic ocular motor nerve palsy		1
cervicogenic headache	headache attributed to ischaemic stroke (cerebral infarction)		1
cervicogenic headache	headache attributed to localized brain infection		1
cervicogenic headache	headache attributed to low cerebrospinal fluid (csf) pressure		1
cervicogenic headache	headache attributed to lymphocytic hypophysitis		1
cervicogenic headache	headache attributed to neurosarcoidosis		1
cervicogenic headache	headache attributed to non infectious inflammatory intracranial disease		1
cervicogenic headache	headache attributed to non traumatic intracranial haemorrhage		1
cervicogenic headache	headache attributed to non vascular intracranial disorder		1
cervicogenic headache	headache attributed to occasional use of non headache medication		1
cervicogenic headache	headache attributed to ocular inflammatory disorder		1
cervicogenic headache	headache attributed to other acute intracranial arterial disorder		1
cervicogenic headache	headache attributed to other disorder of homeostasis		1
cervicogenic headache	headache attributed to other disorder of homoeostasis		1
cervicogenic headache	headache attributed to other metabolic or systemic disorder		1
cervicogenic headache	headache attributed to other non infectious inflammatory intracranial disease		1
cervicogenic headache	headache attributed to other non vascular intracranial disorder		1
cervicogenic headache	headache attributed to other systemic infection		1
cervicogenic headache	headache attributed to panic disorder		1
cervicogenic headache	headache attributed to phaeochromocytoma		1
cervicogenic headache	headache attributed to pituitary apoplexy		1
cervicogenic headache	headache attributed to post traumatic stress disorder (ptsd)		1
cervicogenic headache	headache attributed to pre eclampsia or eclampsia		1
cervicogenic headache	headache attributed to primary angiitis of the central nervous system (pacns)		1
cervicogenic headache	headache attributed to psychiatric disorder		1
cervicogenic headache	headache attributed to psychotic disorder		1
cervicogenic headache	headache attributed to radiosurgery of the brain		1
cervicogenic headache	headache attributed to refractive error		1
cervicogenic headache	headache attributed to retropharyngeal tendonitis		1
cervicogenic headache	headache attributed to reversible cerebral vasoconstriction syndrome (rcvs)		1
cervicogenic headache	headache attributed to secondary angiitis of the central nervous system (sacns)		1
cervicogenic headache	headache attributed to separation anxiety disorder		1
cervicogenic headache	headache attributed to social anxiety disorder (social phobia)		1
cervicogenic headache	headache attributed to somatization disorder		1
cervicogenic headache	headache attributed to specific phobia		1
cervicogenic headache	headache attributed to spontaneous intracranial hypotension		1
cervicogenic headache	headache attributed to substance withdrawal		1
cervicogenic headache	headache attributed to syndrome of retinal vasculopathy with cerebral leukoencephalopathy and systemic manifestations (rvclsm)		1
cervicogenic headache	headache attributed to systemic bacterial infection		1
cervicogenic headache	headache attributed to systemic infection		1
cervicogenic headache	headache attributed to systemic viral infection		1
cervicogenic headache	headache attributed to temporomandibular disorder (tmd)		1
cervicogenic headache	headache attributed to trauma or injury to the head and/or neck		1
cervicogenic headache	headache attributed to travel in space		1
cervicogenic headache	headache attributed to unruptured saccular aneurysm		1
cervicogenic headache	headache attributed to unruptured vascular malformation		1
cervicogenic headache	headache attributed to upper cervical radiculopathy		1
cervicogenic headache	headache attributed to use of or exposure to a substance		1
cervicogenic headache	headache attributed to use of or exposure to other substance		1
cervicogenic headache	headache attributed to viral encephalitis		1
cervicogenic headache	headache attributed to viral meningitis		1
cervicogenic headache	headache attributed to viral meningitis or encephalitis		1
cervicogenic headache	headache attributed to withdrawal from chronic use of other substance		1
cervicogenic headache	headache not elsewhere classified		1
cervicogenic headache	headache or facial or neck pain attributed to cervical carotid or vertebral artery dissection		1
cervicogenic headache	headache or facial pain attributed to disorder of the cranium neck eyes ears nose sinuses teeth mouth or other facial or cervical structure		1
cervicogenic headache	headache or facial pain attributed to other disorder of cranium neck eyes ears nose sinuses teeth mouth or other facial or cervical structure		1
cervicogenic headache	headache probably attributed to external application of a cold stimulus		1
cervicogenic headache	headache probably attributed to ingestion or inhalation of a cold stimulus		1
cervicogenic headache	headache unspecified		1
cervicogenic headache	hemicrania continua		1
cervicogenic headache	hemicrania continua (alternative criteria)		1
cervicogenic headache	hemicrania continua remitting subtype		1
cervicogenic headache	hemicrania continua unremitting subtype		1
cervicogenic headache	hemiplegic migraine		1
cervicogenic headache	high altitude headache		1
cervicogenic headache	histamine induced headache		1
cervicogenic headache	hypnic headache		1
cervicogenic headache	ictal epileptic headache		1
cervicogenic headache	idiopathic glossopharyngeal neuralgia		1
cervicogenic headache	idiopathic nervus intermedius neuralgia		1
cervicogenic headache	idiopathic painful glossopharyngeal neuropathy		1
cervicogenic headache	idiopathic painful nervus intermedius neuropathy		1
cervicogenic headache	idiopathic painful trigeminal neuropathy		1
cervicogenic headache	idiopathic trigeminal neuralgia		1
cervicogenic headache	idiopathic trigeminal neuralgia with concomitant continuous pain		1
cervicogenic headache	immediate alcohol induced headache		1
cervicogenic headache	immediate cgrp induced headache		1
cervicogenic headache	immediate histamine induced headache		1
cervicogenic headache	immediate no donor induced headache		1
cervicogenic headache	infantile colic		1
cervicogenic headache	infrequent episodic tension type headache		1
cervicogenic headache	infrequent episodic tension type headache (alternative criteria)		1
cervicogenic headache	infrequent episodic tension type headache associated with pericranial tenderness		1
cervicogenic headache	infrequent episodic tension type headache not associated with pericranial tenderness		1
cervicogenic headache	medication overuse headache (moh)		1
cervicogenic headache	medication overuse headache attributed to multiple drug classes not individually overused		1
cervicogenic headache	medication overuse headache attributed to other medication		1
cervicogenic headache	medication overuse headache attributed to unspecified or unverified overuse of multiple drug classes		1
cervicogenic headache	menstrually related migraine with aura		1
cervicogenic headache	menstrually related migraine without aura		1
cervicogenic headache	migraine		1
cervicogenic headache	migraine aura status		1
cervicogenic headache	migraine like aura attributed to cerebral amyloid angiopathy (caa)		1
cervicogenic headache	migraine with aura		1
cervicogenic headache	migraine with brainstem aura		1
cervicogenic headache	migraine with typical aura		1
cervicogenic headache	migraine without aura		1
cervicogenic headache	migrainous infarction		1
cervicogenic headache	neck tongue syndrome		1
cervicogenic headache	nervus intermedius neuralgia		1
cervicogenic headache	nitric oxide (no) donor induced headache		1
cervicogenic headache	non menstrual migraine with aura		1
cervicogenic headache	non menstrual migraine without aura		1
cervicogenic headache	non opioid analgesic overuse headache		1
cervicogenic headache	non steroidal anti inflammatory drug (nsaid) overuse headache		1
cervicogenic headache	nummular headache		1
cervicogenic headache	occipital neuralgia		1
cervicogenic headache	opioid overuse headache		1
cervicogenic headache	opioid withdrawal headache		1
cervicogenic headache	other headache disorders		1
cervicogenic headache	other non opioid analgesic overuse headache		1
cervicogenic headache	other primary headache disorders		1
cervicogenic headache	pain attributed to a lesion or disease of nervus intermedius		1
cervicogenic headache	pain attributed to a lesion or disease of the glossopharyngeal nerve		1
cervicogenic headache	pain attributed to a lesion or disease of the trigeminal nerve		1
cervicogenic headache	painful glossopharyngeal neuropathy		1
cervicogenic headache	painful glossopharyngeal neuropathy attributed to a known cause		1
cervicogenic headache	painful lesions of the cranial nerves and other facial pain		1
cervicogenic headache	painful nervus intermedius neuropathy		1
cervicogenic headache	painful nervus intermedius neuropathy attributed to herpes zoster		1
cervicogenic headache	painful nervus intermedius neuropathy attributed to other disorder		1
cervicogenic headache	painful optic neuritis		1
cervicogenic headache	painful post traumatic trigeminal neuropathy		1
cervicogenic headache	painful trigeminal neuropathy		1
cervicogenic headache	painful trigeminal neuropathy attributed to herpes zoster		1
cervicogenic headache	painful trigeminal neuropathy attributed to other disorder		1
cervicogenic headache	paracetamol (acetaminophen) overuse headache		1
cervicogenic headache	paratrigeminal oculosympathetic (raeder s) syndrome		1
cervicogenic headache	paroxysmal hemicrania		1
cervicogenic headache	paroxysmal hemicrania (alternative criteria)		1
cervicogenic headache	persistent aura without infarction		1
cervicogenic headache	persistent headache attributed to mild traumatic injury to the head		1
cervicogenic headache	persistent headache attributed to other trauma or injury to the head and/or neck		1
cervicogenic headache	persistent headache attributed to past bacterial meningitis or meningoencephalitis		1
cervicogenic headache	persistent headache attributed to past cranial and/or cervical vascular disorder		1
cervicogenic headache	persistent headache attributed to past disorder of homoeostasis		1
cervicogenic headache	persistent headache attributed to past intracranial fungal or other parasitic infection		1
cervicogenic headache	persistent headache attributed to past ischaemic stroke (cerebral infarction)		1
cervicogenic headache	persistent headache attributed to past non traumatic acute subdural haemorrhage		1
cervicogenic headache	persistent headache attributed to past non traumatic intracerebral haemorrhage		1
cervicogenic headache	persistent headache attributed to past non traumatic intracranial haemorrhage		1
cervicogenic headache	persistent headache attributed to past non traumatic subarachnoid haemorrhage		1
cervicogenic headache	persistent headache attributed to past non vascular intracranial disorder		1
cervicogenic headache	persistent headache attributed to past reversible cerebral vasoconstriction syndrome (rcvs)		1
cervicogenic headache	persistent headache attributed to past use of or exposure to a substance		1
cervicogenic headache	persistent headache attributed to traumatic injury to the head		1
cervicogenic headache	persistent headache attributed to whiplash		1
cervicogenic headache	persistent headache or facial or neck pain attributed to past cervical carotid or vertebral artery dissection		1
cervicogenic headache	persistent idiopathic facial pain (pifp)		1
cervicogenic headache	post dural puncture headache		1
cervicogenic headache	post electroconvulsive therapy (ect) headache		1
cervicogenic headache	post endarterectomy headache		1
cervicogenic headache	post herpetic neuralgia of nervus intermedius		1
cervicogenic headache	post ictal headache		1
cervicogenic headache	primary cough headache		1
cervicogenic headache	primary exercise headache		1
cervicogenic headache	primary headache associated with sexual activity		1
cervicogenic headache	primary stabbing headache		1
cervicogenic headache	probable chronic tension type headache		1
cervicogenic headache	probable cluster headache		1
cervicogenic headache	probable cold stimulus headache		1
cervicogenic headache	probable external compression headache		1
cervicogenic headache	probable external pressure headache		1
cervicogenic headache	probable external traction headache		1
cervicogenic headache	probable frequent episodic tension type headache		1
cervicogenic headache	probable hemicrania continua		1
cervicogenic headache	probable hypnic headache		1
cervicogenic headache	probable infrequent episodic tension type headache		1
cervicogenic headache	probable migraine with aura		1
cervicogenic headache	probable migraine without aura		1
cervicogenic headache	probable new daily persistent headache		1
cervicogenic headache	probable nummular headache		1
cervicogenic headache	probable paroxysmal hemicrania		1
cervicogenic headache	probable primary cough headache		1
cervicogenic headache	probable primary exercise headache		1
cervicogenic headache	probable primary headache associated with sexual activity		1
cervicogenic headache	probable primary stabbing headache		1
cervicogenic headache	probable short lasting unilateral neuralgiform headache attacks		1
cervicogenic headache	probable trigeminal autonomic cephalalgia		1
cervicogenic headache	pure menstrual migraine with aura		1
cervicogenic headache	pure menstrual migraine without aura		1
cervicogenic headache	recurrent gastrointestinal disturbance		1
cervicogenic headache	retinal migraine		1
cervicogenic headache	secondary glossopharyngeal neuralgia		1
cervicogenic headache	secondary nervus intermedius neuralgia		1
cervicogenic headache	secondary trigeminal neuralgia		1
cervicogenic headache	short lasting unilateral neuralgiform headache attacks		1
cervicogenic headache	short lasting unilateral neuralgiform headache attacks (alternative criteria)		1
cervicogenic headache	short lasting unilateral neuralgiform headache attacks with conjunctival injection and tearing (sunct)		1
cervicogenic headache	short lasting unilateral neuralgiform headache attacks with cranial autonomic symptoms (suna)		1
cervicogenic headache	sleep apnoea headache		1
cervicogenic headache	sporadic hemiplegic migraine (shm)		1
cervicogenic headache	tension type headache (alternative criteria)		1
cervicogenic headache	tension type headache (tth)		1
cervicogenic headache	tolosa hunt syndrome		1
cervicogenic headache	trigeminal autonomic cephalalgias (tacs)		1
cervicogenic headache	trigeminal neuralgia		1
cervicogenic headache	trigeminal neuralgia attributed to multiple sclerosis		1
cervicogenic headache	trigeminal neuralgia attributed to other cause		1
cervicogenic headache	trigeminal neuralgia attributed to space occupying lesion		1
cervicogenic headache	trigeminal post herpetic neuralgia		1
cervicogenic headache	typical aura with headache		1
cervicogenic headache	typical aura without headache		1
cervicogenic headache	undifferentiated trigeminal autonomic cephalalgia		1
cervicogenic headache	vestibular migraine		1
cervicogenic headache	visual snow		1
chronic cluster headache	chronic headache attributed to bacterial meningitis or meningoencephalitis		1
chronic cluster headache	chronic headache attributed to intracranial fungal or other parasitic infection		1
chronic cluster headache	chronic headache attributed to other systemic infection		1
chronic cluster headache	chronic headache attributed to systemic bacterial infection		1
chronic cluster headache	chronic headache attributed to systemic viral infection		1
chronic cluster headache	chronic migraine (alternative criteria)		1
chronic cluster headache	chronic migraine with continuous pain		1
chronic cluster headache	chronic migraine with pain free periods		1
chronic cluster headache	chronic suna		1
chronic cluster headache	chronic sunct		1
chronic cluster headache	chronic tension type headache		1
chronic cluster headache	chronic tension type headache (alternative criteria)		1
chronic cluster headache	chronic tension type headache associated with pericranial tenderness		1
chronic cluster headache	chronic tension type headache not associated with pericranial tenderness		1
chronic cluster headache	classical glossopharyngeal neuralgia		1
chronic cluster headache	classical nervus intermedius neuralgia		1
chronic cluster headache	classical trigeminal neuralgia		1
chronic cluster headache	classical trigeminal neuralgia purely paroxysmal		1
chronic cluster headache	classical trigeminal neuralgia with concomitant continuous pain		1
chronic cluster headache	cluster headache		1
chronic cluster headache	cluster headache (alternative criteria)		1
chronic cluster headache	cocaine induced headache		1
chronic cluster headache	cold stimulus headache		1
chronic cluster headache	combination analgesic overuse headache		1
chronic cluster headache	complications of migraine		1
chronic cluster headache	cyclical vomiting syndrome		1
chronic cluster headache	delayed alcohol induced headache		1
chronic cluster headache	delayed cgrp induced headache		1
chronic cluster headache	delayed histamine induced headache		1
chronic cluster headache	delayed no donor induced headache		1
chronic cluster headache	delayed onset acute headache attributed to mild traumatic injury to the head		1
chronic cluster headache	delayed onset acute headache attributed to moderate or severe traumatic injury to the head		1
chronic cluster headache	delayed onset persistent headache attributed to mild traumatic injury to the head		1
chronic cluster headache	delayed onset persistent headache attributed to moderate or severe traumatic injury to the head		1
chronic cluster headache	epicrania fugax		1
chronic cluster headache	episodic cluster headache		1
chronic cluster headache	episodic paroxysmal hemicrania		1
chronic cluster headache	episodic suna		1
chronic cluster headache	episodic sunct		1
chronic cluster headache	episodic syndromes that may be associated with migraine		1
chronic cluster headache	ergotamine overuse headache		1
chronic cluster headache	external pressure headache		1
chronic cluster headache	external traction headache		1
chronic cluster headache	familial hemiplegic migraine (fhm)		1
chronic cluster headache	familial hemiplegic migraine other loci		1
chronic cluster headache	familial hemiplegic migraine type 1 (fhm1)		1
chronic cluster headache	familial hemiplegic migraine type 2 (fhm2)		1
chronic cluster headache	familial hemiplegic migraine type 3 (fhm3)		1
chronic cluster headache	frequent episodic tension type headache		1
chronic cluster headache	frequent episodic tension type headache (alternative criteria)		1
chronic cluster headache	frequent episodic tension type headache associated with pericranial tenderness		1
chronic cluster headache	frequent episodic tension type headache not associated with pericranial tenderness		1
chronic cluster headache	glossopharyngeal neuralgia		1
chronic cluster headache	head and/or neck pain attributed to orthostatic (postural) hypotension		1
chronic cluster headache	head or facial pain attributed to inflammation of the stylohyoid ligament		1
chronic cluster headache	headache and/or migraine like aura attributed to chronic intracranial vasculopathy		1
chronic cluster headache	headache attributed to a substance or its withdrawal		1
chronic cluster headache	headache attributed to acute angle closure glaucoma		1
chronic cluster headache	headache attributed to acute rhinosinusitis		1
chronic cluster headache	headache attributed to aeroplane travel		1
chronic cluster headache	headache attributed to arterial hypertension		1
chronic cluster headache	headache attributed to arteritis		1
chronic cluster headache	headache attributed to aseptic (non infectious) meningitis		1
chronic cluster headache	headache attributed to autonomic dysreflexia		1
chronic cluster headache	headache attributed to bacterial meningitis or meningoencephalitis		1
chronic cluster headache	headache attributed to carcinomatous meningitis		1
chronic cluster headache	headache attributed to carotid or vertebral angioplasty or stenting		1
chronic cluster headache	headache attributed to cerebral ischaemic event		1
chronic cluster headache	headache attributed to cervical carotid or vertebral artery disorder		1
chronic cluster headache	headache attributed to cervical myofascial pain		1
chronic cluster headache	headache attributed to chronic or recurring rhinosinusitis		1
chronic cluster headache	headache attributed to colloid cyst of the third ventricle		1
chronic cluster headache	headache attributed to cranial and/or cervical vascular disorder		1
chronic cluster headache	headache attributed to cranial venous disorder		1
chronic cluster headache	headache attributed to cranial venous sinus stenting		1
chronic cluster headache	headache attributed to craniocervical dystonia		1
chronic cluster headache	headache attributed to depressive disorder		1
chronic cluster headache	headache attributed to disorder of cranial bone		1
chronic cluster headache	headache attributed to disorder of homoeostasis		1
chronic cluster headache	headache attributed to disorder of the ears		1
chronic cluster headache	headache attributed to disorder of the eyes		1
chronic cluster headache	headache attributed to disorder of the nasal mucosa turbinates or septum		1
chronic cluster headache	headache attributed to disorder of the neck		1
chronic cluster headache	headache attributed to disorder of the nose or paranasal sinuses		1
chronic cluster headache	headache attributed to disorder of the teeth		1
chronic cluster headache	headache attributed to dural arteriovenous fistula (davf)		1
chronic cluster headache	headache attributed to epileptic seizure		1
chronic cluster headache	headache attributed to exogenous acute pressor agent		1
chronic cluster headache	headache attributed to external application of a cold stimulus		1
chronic cluster headache	headache attributed to generalized anxiety disorder		1
chronic cluster headache	headache attributed to giant cell arteritis (gca)		1
chronic cluster headache	headache attributed to heterophoria or heterotropia		1
chronic cluster headache	headache attributed to hypertensive crisis without hypertensive encephalopathy		1
chronic cluster headache	headache attributed to hypertensive encephalopathy		1
chronic cluster headache	headache attributed to hypoxia and/or hypercapnia		1
chronic cluster headache	headache attributed to increased cerebrospinal fluid (csf) pressure		1
chronic cluster headache	headache attributed to infection		1
chronic cluster headache	headache attributed to intracranial artery dissection		1
chronic cluster headache	headache attributed to intracranial fungal or other parasitic infection		1
chronic cluster headache	headache attributed to intracranial hypertension secondary to chromosomal disorder		1
chronic cluster headache	headache attributed to intracranial hypertension secondary to hydrocephalus		1
chronic cluster headache	headache attributed to intracranial infection		1
chronic cluster headache	headache attributed to intracranial neoplasia		1
chronic cluster headache	headache attributed to intracranial neoplasm		1
chronic cluster headache	headache attributed to intrathecal injection		1
chronic cluster headache	headache attributed to ischaemic ocular motor nerve palsy		1
chronic cluster headache	headache attributed to ischaemic stroke (cerebral infarction)		1
chronic cluster headache	headache attributed to localized brain infection		1
chronic cluster headache	headache attributed to low cerebrospinal fluid (csf) pressure		1
chronic cluster headache	headache attributed to lymphocytic hypophysitis		1
chronic cluster headache	headache attributed to neurosarcoidosis		1
chronic cluster headache	headache attributed to non infectious inflammatory intracranial disease		1
chronic cluster headache	headache attributed to non traumatic intracranial haemorrhage		1
chronic cluster headache	headache attributed to non vascular intracranial disorder		1
chronic cluster headache	headache attributed to occasional use of non headache medication		1
chronic cluster headache	headache attributed to ocular inflammatory disorder		1
chronic cluster headache	headache attributed to other acute intracranial arterial disorder		1
chronic cluster headache	headache attributed to other disorder of homeostasis		1
chronic cluster headache	headache attributed to other disorder of homoeostasis		1
chronic cluster headache	headache attributed to other metabolic or systemic disorder		1
chronic cluster headache	headache attributed to other non infectious inflammatory intracranial disease		1
chronic cluster headache	headache attributed to other non vascular intracranial disorder		1
chronic cluster headache	headache attributed to other systemic infection		1
chronic cluster headache	headache attributed to panic disorder		1
chronic cluster headache	headache attributed to phaeochromocytoma		1
chronic cluster headache	headache attributed to pituitary apoplexy		1
chronic cluster headache	headache attributed to post traumatic stress disorder (ptsd)		1
chronic cluster headache	headache attributed to pre eclampsia or eclampsia		1
chronic cluster headache	headache attributed to primary angiitis of the central nervous system (pacns)		1
chronic cluster headache	headache attributed to psychiatric disorder		1
chronic cluster headache	headache attributed to psychotic disorder		1
chronic cluster headache	headache attributed to radiosurgery of the brain		1
chronic cluster headache	headache attributed to refractive error		1
chronic cluster headache	headache attributed to retropharyngeal tendonitis		1
chronic cluster headache	headache attributed to reversible cerebral vasoconstriction syndrome (rcvs)		1
chronic cluster headache	headache attributed to secondary angiitis of the central nervous system (sacns)		1
chronic cluster headache	headache attributed to separation anxiety disorder		1
chronic cluster headache	headache attributed to social anxiety disorder (social phobia)		1
chronic cluster headache	headache attributed to somatization disorder		1
chronic cluster headache	headache attributed to specific phobia		1
chronic cluster headache	headache attributed to spontaneous intracranial hypotension		1
chronic cluster headache	headache attributed to substance withdrawal		1
chronic cluster headache	headache attributed to syndrome of retinal vasculopathy with cerebral leukoencephalopathy and systemic manifestations (rvclsm)		1
chronic cluster headache	headache attributed to systemic bacterial infection		1
chronic cluster headache	headache attributed to systemic infection		1
chronic cluster headache	headache attributed to systemic viral infection		1
chronic cluster headache	headache attributed to temporomandibular disorder (tmd)		1
chronic cluster headache	headache attributed to trauma or injury to the head and/or neck		1
chronic cluster headache	headache attributed to travel in space		1
chronic cluster headache	headache attributed to unruptured saccular aneurysm		1
chronic cluster headache	headache attributed to unruptured vascular malformation		1
chronic cluster headache	headache attributed to upper cervical radiculopathy		1
chronic cluster headache	headache attributed to use of or exposure to a substance		1
chronic cluster headache	headache attributed to use of or exposure to other substance		1
chronic cluster headache	headache attributed to viral encephalitis		1
chronic cluster headache	headache attributed to viral meningitis		1
chronic cluster headache	headache attributed to viral meningitis or encephalitis		1
chronic cluster headache	headache attributed to withdrawal from chronic use of other substance		1
chronic cluster headache	headache not elsewhere classified		1
chronic cluster headache	headache or facial or neck pain attributed to cervical carotid or vertebral artery dissection		1
chronic cluster headache	headache or facial pain attributed to disorder of the cranium neck eyes ears nose sinuses teeth mouth or other facial or cervical structure		1
chronic cluster headache	headache or facial pain attributed to other disorder of cranium neck eyes ears nose sinuses teeth mouth or other facial or cervical structure		1
chronic cluster headache	headache probably attributed to external application of a cold stimulus		1
chronic cluster headache	headache probably attributed to ingestion or inhalation of a cold stimulus		1
chronic cluster headache	headache unspecified		1
chronic cluster headache	hemicrania continua		1
chronic cluster headache	hemicrania continua (alternative criteria)		1
chronic cluster headache	hemicrania continua remitting subtype		1
chronic cluster headache	hemicrania continua unremitting subtype		1
chronic cluster headache	hemiplegic migraine		1
chronic cluster headache	high altitude headache		1
chronic cluster headache	histamine induced headache		1
chronic cluster headache	hypnic headache		1
chronic cluster headache	ictal epileptic headache		1
chronic cluster headache	idiopathic glossopharyngeal neuralgia		1
chronic cluster headache	idiopathic nervus intermedius neuralgia		1
chronic cluster headache	idiopathic painful glossopharyngeal neuropathy		1
chronic cluster headache	idiopathic painful nervus intermedius neuropathy		1
chronic cluster headache	idiopathic painful trigeminal neuropathy		1
chronic cluster headache	idiopathic trigeminal neuralgia		1
chronic cluster headache	idiopathic trigeminal neuralgia with concomitant continuous pain		1
chronic cluster headache	immediate alcohol induced headache		1
chronic cluster headache	immediate cgrp induced headache		1
chronic cluster headache	immediate histamine induced headache		1
chronic cluster headache	immediate no donor induced headache		1
chronic cluster headache	infantile colic		1
chronic cluster headache	infrequent episodic tension type headache		1
chronic cluster headache	infrequent episodic tension type headache (alternative criteria)		1
chronic cluster headache	infrequent episodic tension type headache associated with pericranial tenderness		1
chronic cluster headache	infrequent episodic tension type headache not associated with pericranial tenderness		1
chronic cluster headache	medication overuse headache (moh)		1
chronic cluster headache	medication overuse headache attributed to multiple drug classes not individually overused		1
chronic cluster headache	medication overuse headache attributed to other medication		1
chronic cluster headache	medication overuse headache attributed to unspecified or unverified overuse of multiple drug classes		1
chronic cluster headache	menstrually related migraine with aura		1
chronic cluster headache	menstrually related migraine without aura		1
chronic cluster headache	migraine		1
chronic cluster headache	migraine aura status		1
chronic cluster headache	migraine like aura attributed to cerebral amyloid angiopathy (caa)		1
chronic cluster headache	migraine with aura		1
chronic cluster headache	migraine with brainstem aura		1
chronic cluster headache	migraine with typical aura		1
chronic cluster headache	migraine without aura		1
chronic cluster headache	migrainous infarction		1
chronic cluster headache	neck tongue syndrome		1
chronic cluster headache	nervus intermedius neuralgia		1
chronic cluster headache	nitric oxide (no) donor induced headache		1
chronic cluster headache	non menstrual migraine with aura		1
chronic cluster headache	non menstrual migraine without aura		1
chronic cluster headache	non opioid analgesic overuse headache		1
chronic cluster headache	non steroidal anti inflammatory drug (nsaid) overuse headache		1
chronic cluster headache	nummular headache		1
chronic cluster headache	occipital neuralgia		1
chronic cluster headache	opioid overuse headache		1
chronic cluster headache	opioid withdrawal headache		1
chronic cluster headache	other headache disorders		1
chronic cluster headache	other non opioid analgesic overuse headache		1
chronic cluster headache	other primary headache disorders		1
chronic cluster headache	pain attributed to a lesion or disease of nervus intermedius		1
chronic cluster headache	pain attributed to a lesion or disease of the glossopharyngeal nerve		1
chronic cluster headache	pain attributed to a lesion or disease of the trigeminal nerve		1
chronic cluster headache	painful glossopharyngeal neuropathy		1
chronic cluster headache	painful glossopharyngeal neuropathy attributed to a known cause		1
chronic cluster headache	painful lesions of the cranial nerves and other facial pain		1
chronic cluster headache	painful nervus intermedius neuropathy		1
chronic cluster headache	painful nervus intermedius neuropathy attributed to herpes zoster		1
chronic cluster headache	painful nervus intermedius neuropathy attributed to other disorder		1
chronic cluster headache	painful optic neuritis		1
chronic cluster headache	painful post traumatic trigeminal neuropathy		1
chronic cluster headache	painful trigeminal neuropathy		1
chronic cluster headache	painful trigeminal neuropathy attributed to herpes zoster		1
chronic cluster headache	painful trigeminal neuropathy attributed to other disorder		1
chronic cluster headache	paracetamol (acetaminophen) overuse headache		1
chronic cluster headache	paratrigeminal oculosympathetic (raeder s) syndrome		1
chronic cluster headache	paroxysmal hemicrania		1
chronic cluster headache	paroxysmal hemicrania (alternative criteria)		1
chronic cluster headache	persistent aura without infarction		1
chronic cluster headache	persistent headache attributed to mild traumatic injury to the head		1
chronic cluster headache	persistent headache attributed to other trauma or injury to the head and/or neck		1
chronic cluster headache	persistent headache attributed to past bacterial meningitis or meningoencephalitis		1
chronic cluster headache	persistent headache attributed to past cranial and/or cervical vascular disorder		1
chronic cluster headache	persistent headache attributed to past disorder of homoeostasis		1
chronic cluster headache	persistent headache attributed to past intracranial fungal or other parasitic infection		1
chronic cluster headache	persistent headache attributed to past ischaemic stroke (cerebral infarction)		1
chronic cluster headache	persistent headache attributed to past non traumatic acute subdural haemorrhage		1
chronic cluster headache	persistent headache attributed to past non traumatic intracerebral haemorrhage		1
chronic cluster headache	persistent headache attributed to past non traumatic intracranial haemorrhage		1
chronic cluster headache	persistent headache attributed to past non traumatic subarachnoid haemorrhage		1
chronic cluster headache	persistent headache attributed to past non vascular intracranial disorder		1
chronic cluster headache	persistent headache attributed to past reversible cerebral vasoconstriction syndrome (rcvs)		1
chronic cluster headache	persistent headache attributed to past use of or exposure to a substance		1
chronic cluster headache	persistent headache attributed to traumatic injury to the head		1
chronic cluster headache	persistent headache attributed to whiplash		1
chronic cluster headache	persistent headache or facial or neck pain attributed to past cervical carotid or vertebral artery dissection		1
chronic cluster headache	persistent idiopathic facial pain (pifp)		1
chronic cluster headache	post dural puncture headache		1
chronic cluster headache	post electroconvulsive therapy (ect) headache		1
chronic cluster headache	post endarterectomy headache		1
chronic cluster headache	post herpetic neuralgia of nervus intermedius		1
chronic cluster headache	post ictal headache		1
chronic cluster headache	primary cough headache		1
chronic cluster headache	primary exercise headache		1
chronic cluster headache	primary headache associated with sexual activity		1
chronic cluster headache	primary stabbing headache		1
chronic cluster headache	probable chronic tension type headache		1
chronic cluster headache	probable cluster headache		1
chronic cluster headache	probable cold stimulus headache		1
chronic cluster headache	probable external compression headache		1
chronic cluster headache	probable external pressure headache		1
chronic cluster headache	probable external traction headache		1
chronic cluster headache	probable frequent episodic tension type headache		1
chronic cluster headache	probable hemicrania continua		1
chronic cluster headache	probable hypnic headache		1
chronic cluster headache	probable infrequent episodic tension type headache		1
chronic cluster headache	probable migraine with aura		1
chronic cluster headache	probable migraine without aura		1
chronic cluster headache	probable new daily persistent headache		1
chronic cluster headache	probable nummular headache		1
chronic cluster headache	probable paroxysmal hemicrania		1
chronic cluster headache	probable primary cough headache		1
chronic cluster headache	probable primary exercise headache		1
chronic cluster headache	probable primary headache associated with sexual activity		1
chronic cluster headache	probable primary stabbing headache		1
chronic cluster headache	probable short lasting unilateral neuralgiform headache attacks		1
chronic cluster headache	probable trigeminal autonomic cephalalgia		1
chronic cluster headache	pure menstrual migraine with aura		1
chronic cluster headache	pure menstrual migraine without aura		1
chronic cluster headache	recurrent gastrointestinal disturbance		1
chronic cluster headache	retinal migraine		1
chronic cluster headache	secondary glossopharyngeal neuralgia		1
chronic cluster headache	secondary nervus intermedius neuralgia		1
chronic cluster headache	secondary trigeminal neuralgia		1
chronic cluster headache	short lasting unilateral neuralgiform headache attacks		1
chronic cluster headache	short lasting unilateral neuralgiform headache attacks (alternative criteria)		1
chronic cluster headache	short lasting unilateral neuralgiform headache attacks with conjunctival injection and tearing (sunct)		1
chronic cluster headache	short lasting unilateral neuralgiform headache attacks with cranial autonomic symptoms (suna)		1
chronic cluster headache	sleep apnoea headache		1
chronic cluster headache	sporadic hemiplegic migraine (shm)		1
chronic cluster headache	tension type headache (alternative criteria)		1
chronic cluster headache	tension type headache (tth)		1
chronic cluster headache	tolosa hunt syndrome		1
chronic cluster headache	trigeminal autonomic cephalalgias (tacs)		1
chronic cluster headache	trigeminal neuralgia		1
chronic cluster headache	trigeminal neuralgia attributed to multiple sclerosis		1
chronic cluster headache	trigeminal neuralgia attributed to other cause		1
chronic cluster headache	trigeminal neuralgia attributed to space occupying lesion		1
chronic cluster headache	trigeminal post herpetic neuralgia		1
chronic cluster headache	typical aura with headache		1
chronic cluster headache	typical aura without headache		1
chronic cluster headache	undifferentiated trigeminal autonomic cephalalgia		1
chronic cluster headache	vestibular migraine		1
chronic cluster headache	visual snow		1
chronic headache attributed to bacterial meningitis or meningoencephalitis	chronic headache attributed to intracranial fungal or other parasitic infection		headache attributed to intracranial infection
chronic headache attributed to bacterial meningitis or meningoencephalitis	chronic headache attributed to other systemic infection		headache attributed to infection
chronic headache attributed to bacterial meningitis or meningoencephalitis	chronic headache attributed to systemic bacterial infection		headache attributed to infection
chronic headache attributed to bacterial meningitis or meningoencephalitis	chronic headache attributed to systemic viral infection		headache attributed to infection
chronic headache attributed to bacterial meningitis or meningoencephalitis	chronic migraine (alternative criteria)		1
chronic headache attributed to bacterial meningitis or meningoencephalitis	chronic migraine with continuous pain		1
chronic headache attributed to bacterial meningitis or meningoencephalitis	chronic migraine with pain free periods		1
chronic headache attributed to bacterial meningitis or meningoencephalitis	chronic suna		1
chronic headache attributed to bacterial meningitis or meningoencephalitis	chronic sunct		1
chronic headache attributed to bacterial meningitis or meningoencephalitis	chronic tension type headache		1
chronic headache attributed to bacterial meningitis or meningoencephalitis	chronic tension type headache (alternative criteria)		1
chronic headache attributed to bacterial meningitis or meningoencephalitis	chronic tension type headache associated with pericranial tenderness		1
chronic headache attributed to bacterial meningitis or meningoencephalitis	chronic tension type headache not associated with pericranial tenderness		1
chronic headache attributed to bacterial meningitis or meningoencephalitis	classical glossopharyngeal neuralgia		1
chronic headache attributed to bacterial meningitis or meningoencephalitis	classical nervus intermedius neuralgia		1
chronic headache attributed to bacterial meningitis or meningoencephalitis	classical trigeminal neuralgia		1
chronic headache attributed to bacterial meningitis or meningoencephalitis	classical trigeminal neuralgia purely paroxysmal		1
chronic headache attributed to bacterial meningitis or meningoencephalitis	classical trigeminal neuralgia with concomitant continuous pain		1
chronic headache attributed to bacterial meningitis or meningoencephalitis	cluster headache		1
chronic headache attributed to bacterial meningitis or meningoencephalitis	cluster headache (alternative criteria)		1
chronic headache attributed to bacterial meningitis or meningoencephalitis	cocaine induced headache		1
chronic headache attributed to bacterial meningitis or meningoencephalitis	cold stimulus headache		1
chronic headache attributed to bacterial meningitis or meningoencephalitis	combination analgesic overuse headache		1
chronic headache attributed to bacterial meningitis or meningoencephalitis	complications of migraine		1
chronic headache attributed to bacterial meningitis or meningoencephalitis	cyclical vomiting syndrome		1
chronic headache attributed to bacterial meningitis or meningoencephalitis	delayed alcohol induced headache		1
chronic headache attributed to bacterial meningitis or meningoencephalitis	delayed cgrp induced headache		1
chronic headache attributed to bacterial meningitis or meningoencephalitis	delayed histamine induced headache		1
chronic headache attributed to bacterial meningitis or meningoencephalitis	delayed no donor induced headache		1
chronic headache attributed to bacterial meningitis or meningoencephalitis	delayed onset acute headache attributed to mild traumatic injury to the head		1
chronic headache attributed to bacterial meningitis or meningoencephalitis	delayed onset acute headache attributed to moderate or severe traumatic injury to the head		1
chronic headache attributed to bacterial meningitis or meningoencephalitis	delayed onset persistent headache attributed to mild traumatic injury to the head		1
chronic headache attributed to bacterial meningitis or meningoencephalitis	delayed onset persistent headache attributed to moderate or severe traumatic injury to the head		1
chronic headache attributed to bacterial meningitis or meningoencephalitis	epicrania fugax		1
chronic headache attributed to bacterial meningitis or meningoencephalitis	episodic cluster headache		1
chronic headache attributed to bacterial meningitis or meningoencephalitis	episodic paroxysmal hemicrania		1
chronic headache attributed to bacterial meningitis or meningoencephalitis	episodic suna		1
chronic headache attributed to bacterial meningitis or meningoencephalitis	episodic sunct		1
chronic headache attributed to bacterial meningitis or meningoencephalitis	episodic syndromes that may be associated with migraine		1
chronic headache attributed to bacterial meningitis or meningoencephalitis	ergotamine overuse headache		1
chronic headache attributed to bacterial meningitis or meningoencephalitis	external pressure headache		1
chronic headache attributed to bacterial meningitis or meningoencephalitis	external traction headache		1
chronic headache attributed to bacterial meningitis or meningoencephalitis	familial hemiplegic migraine (fhm)		1
chronic headache attributed to bacterial meningitis or meningoencephalitis	familial hemiplegic migraine other loci		1
chronic headache attributed to bacterial meningitis or meningoencephalitis	familial hemiplegic migraine type 1 (fhm1)		1
chronic headache attributed to bacterial meningitis or meningoencephalitis	familial hemiplegic migraine type 2 (fhm2)		1
chronic headache attributed to bacterial meningitis or meningoencephalitis	familial hemiplegic migraine type 3 (fhm3)		1
chronic headache attributed to bacterial meningitis or meningoencephalitis	frequent episodic tension type headache		1
chronic headache attributed to bacterial meningitis or meningoencephalitis	frequent episodic tension type headache (alternative criteria)		1
chronic headache attributed to bacterial meningitis or meningoencephalitis	frequent episodic tension type headache associated with pericranial tenderness		1
chronic headache attributed to bacterial meningitis or meningoencephalitis	frequent episodic tension type headache not associated with pericranial tenderness		1
chronic headache attributed to bacterial meningitis or meningoencephalitis	glossopharyngeal neuralgia		1
chronic headache attributed to bacterial meningitis or meningoencephalitis	head and/or neck pain attributed to orthostatic (postural) hypotension		1
chronic headache attributed to bacterial meningitis or meningoencephalitis	head or facial pain attributed to inflammation of the stylohyoid ligament		1
chronic headache attributed to bacterial meningitis or meningoencephalitis	headache and/or migraine like aura attributed to chronic intracranial vasculopathy		1
chronic headache attributed to bacterial meningitis or meningoencephalitis	headache attributed to a substance or its withdrawal		1
chronic headache attributed to bacterial meningitis or meningoencephalitis	headache attributed to acute angle closure glaucoma		1
chronic headache attributed to bacterial meningitis or meningoencephalitis	headache attributed to acute rhinosinusitis		1
chronic headache attributed to bacterial meningitis or meningoencephalitis	headache attributed to aeroplane travel		1
chronic headache attributed to bacterial meningitis or meningoencephalitis	headache attributed to arterial hypertension		1
chronic headache attributed to bacterial meningitis or meningoencephalitis	headache attributed to arteritis		1
chronic headache attributed to bacterial meningitis or meningoencephalitis	headache attributed to aseptic (non infectious) meningitis		1
chronic headache attributed to bacterial meningitis or meningoencephalitis	headache attributed to autonomic dysreflexia		1
chronic headache attributed to bacterial meningitis or meningoencephalitis	headache attributed to bacterial meningitis or meningoencephalitis		headache attributed to intracranial infection
chronic headache attributed to bacterial meningitis or meningoencephalitis	headache attributed to carcinomatous meningitis		1
chronic headache attributed to bacterial meningitis or meningoencephalitis	headache attributed to carotid or vertebral angioplasty or stenting		1
chronic headache attributed to bacterial meningitis or meningoencephalitis	headache attributed to cerebral ischaemic event		1
chronic headache attributed to bacterial meningitis or meningoencephalitis	headache attributed to cervical carotid or vertebral artery disorder		1
chronic headache attributed to bacterial meningitis or meningoencephalitis	headache attributed to cervical myofascial pain		1
chronic headache attributed to bacterial meningitis or meningoencephalitis	headache attributed to chronic or recurring rhinosinusitis		1
chronic headache attributed to bacterial meningitis or meningoencephalitis	headache attributed to colloid cyst of the third ventricle		1
chronic headache attributed to bacterial meningitis or meningoencephalitis	headache attributed to cranial and/or cervical vascular disorder		1
chronic headache attributed to bacterial meningitis or meningoencephalitis	headache attributed to cranial venous disorder		1
chronic headache attributed to bacterial meningitis or meningoencephalitis	headache attributed to cranial venous sinus stenting		1
chronic headache attributed to bacterial meningitis or meningoencephalitis	headache attributed to craniocervical dystonia		1
chronic headache attributed to bacterial meningitis or meningoencephalitis	headache attributed to depressive disorder		1
chronic headache attributed to bacterial meningitis or meningoencephalitis	headache attributed to disorder of cranial bone		1
chronic headache attributed to bacterial meningitis or meningoencephalitis	headache attributed to disorder of homoeostasis		1
chronic headache attributed to bacterial meningitis or meningoencephalitis	headache attributed to disorder of the ears		1
chronic headache attributed to bacterial meningitis or meningoencephalitis	headache attributed to disorder of the eyes		1
chronic headache attributed to bacterial meningitis or meningoencephalitis	headache attributed to disorder of the nasal mucosa turbinates or septum		1
chronic headache attributed to bacterial meningitis or meningoencephalitis	headache attributed to disorder of the neck		1
chronic headache attributed to bacterial meningitis or meningoencephalitis	headache attributed to disorder of the nose or paranasal sinuses		1
chronic headache attributed to bacterial meningitis or meningoencephalitis	headache attributed to disorder of the teeth		1
chronic headache attributed to bacterial meningitis or meningoencephalitis	headache attributed to dural arteriovenous fistula (davf)		1
chronic headache attributed to bacterial meningitis or meningoencephalitis	headache attributed to epileptic seizure		1
chronic headache attributed to bacterial meningitis or meningoencephalitis	headache attributed to exogenous acute pressor agent		1
chronic headache attributed to bacterial meningitis or meningoencephalitis	headache attributed to external application of a cold stimulus		1
chronic headache attributed to bacterial meningitis or meningoencephalitis	headache attributed to generalized anxiety disorder		1
chronic headache attributed to bacterial meningitis or meningoencephalitis	headache attributed to giant cell arteritis (gca)		1
chronic headache attributed to bacterial meningitis or meningoencephalitis	headache attributed to heterophoria or heterotropia		1
chronic headache attributed to bacterial meningitis or meningoencephalitis	headache attributed to hypertensive crisis without hypertensive encephalopathy		1
chronic headache attributed to bacterial meningitis or meningoencephalitis	headache attributed to hypertensive encephalopathy		1
chronic headache attributed to bacterial meningitis or meningoencephalitis	headache attributed to hypoxia and/or hypercapnia		1
chronic headache attributed to bacterial meningitis or meningoencephalitis	headache attributed to increased cerebrospinal fluid (csf) pressure		1
chronic headache attributed to bacterial meningitis or meningoencephalitis	headache attributed to infection		1
chronic headache attributed to bacterial meningitis or meningoencephalitis	headache attributed to intracranial artery dissection		1
chronic headache attributed to bacterial meningitis or meningoencephalitis	headache attributed to intracranial fungal or other parasitic infection		headache attributed to intracranial infection
chronic headache attributed to bacterial meningitis or meningoencephalitis	headache attributed to intracranial hypertension secondary to chromosomal disorder		1
chronic headache attributed to bacterial meningitis or meningoencephalitis	headache attributed to intracranial hypertension secondary to hydrocephalus		1
chronic headache attributed to bacterial meningitis or meningoencephalitis	headache attributed to intracranial infection		headache attributed to infection
chronic headache attributed to bacterial meningitis or meningoencephalitis	headache attributed to intracranial neoplasia		1
chronic headache attributed to bacterial meningitis or meningoencephalitis	headache attributed to intracranial neoplasm		1
chronic headache attributed to bacterial meningitis or meningoencephalitis	headache attributed to intrathecal injection		1
chronic headache attributed to bacterial meningitis or meningoencephalitis	headache attributed to ischaemic ocular motor nerve palsy		1
chronic headache attributed to bacterial meningitis or meningoencephalitis	headache attributed to ischaemic stroke (cerebral infarction)		1
chronic headache attributed to bacterial meningitis or meningoencephalitis	headache attributed to localized brain infection		headache attributed to intracranial infection
chronic headache attributed to bacterial meningitis or meningoencephalitis	headache attributed to low cerebrospinal fluid (csf) pressure		1
chronic headache attributed to bacterial meningitis or meningoencephalitis	headache attributed to lymphocytic hypophysitis		1
chronic headache attributed to bacterial meningitis or meningoencephalitis	headache attributed to neurosarcoidosis		1
chronic headache attributed to bacterial meningitis or meningoencephalitis	headache attributed to non infectious inflammatory intracranial disease		1
chronic headache attributed to bacterial meningitis or meningoencephalitis	headache attributed to non traumatic intracranial haemorrhage		1
chronic headache attributed to bacterial meningitis or meningoencephalitis	headache attributed to non vascular intracranial disorder		1
chronic headache attributed to bacterial meningitis or meningoencephalitis	headache attributed to occasional use of non headache medication		1
chronic headache attributed to bacterial meningitis or meningoencephalitis	headache attributed to ocular inflammatory disorder		1
chronic headache attributed to bacterial meningitis or meningoencephalitis	headache attributed to other acute intracranial arterial disorder		1
chronic headache attributed to bacterial meningitis or meningoencephalitis	headache attributed to other disorder of homeostasis		1
chronic headache attributed to bacterial meningitis or meningoencephalitis	headache attributed to other disorder of homoeostasis		1
chronic headache attributed to bacterial meningitis or meningoencephalitis	headache attributed to other metabolic or systemic disorder		1
chronic headache attributed to bacterial meningitis or meningoencephalitis	headache attributed to other non infectious inflammatory intracranial disease		1
chronic headache attributed to bacterial meningitis or meningoencephalitis	headache attributed to other non vascular intracranial disorder		1
chronic headache attributed to bacterial meningitis or meningoencephalitis	headache attributed to other systemic infection		headache attributed to infection
chronic headache attributed to bacterial meningitis or meningoencephalitis	headache attributed to panic disorder		1
chronic headache attributed to bacterial meningitis or meningoencephalitis	headache attributed to phaeochromocytoma		1
chronic headache attributed to bacterial meningitis or meningoencephalitis	headache attributed to pituitary apoplexy		1
chronic headache attributed to bacterial meningitis or meningoencephalitis	headache attributed to post traumatic stress disorder (ptsd)		1
chronic headache attributed to bacterial meningitis or meningoencephalitis	headache attributed to pre eclampsia or eclampsia		1
chronic headache attributed to bacterial meningitis or meningoencephalitis	headache attributed to primary angiitis of the central nervous system (pacns)		1
chronic headache attributed to bacterial meningitis or meningoencephalitis	headache attributed to psychiatric disorder		1
chronic headache attributed to bacterial meningitis or meningoencephalitis	headache attributed to psychotic disorder		1
chronic headache attributed to bacterial meningitis or meningoencephalitis	headache attributed to radiosurgery of the brain		1
chronic headache attributed to bacterial meningitis or meningoencephalitis	headache attributed to refractive error		1
chronic headache attributed to bacterial meningitis or meningoencephalitis	headache attributed to retropharyngeal tendonitis		1
chronic headache attributed to bacterial meningitis or meningoencephalitis	headache attributed to reversible cerebral vasoconstriction syndrome (rcvs)		1
chronic headache attributed to bacterial meningitis or meningoencephalitis	headache attributed to secondary angiitis of the central nervous system (sacns)		1
chronic headache attributed to bacterial meningitis or meningoencephalitis	headache attributed to separation anxiety disorder		1
chronic headache attributed to bacterial meningitis or meningoencephalitis	headache attributed to social anxiety disorder (social phobia)		1
chronic headache attributed to bacterial meningitis or meningoencephalitis	headache attributed to somatization disorder		1
chronic headache attributed to bacterial meningitis or meningoencephalitis	headache attributed to specific phobia		1
chronic headache attributed to bacterial meningitis or meningoencephalitis	headache attributed to spontaneous intracranial hypotension		1
chronic headache attributed to bacterial meningitis or meningoencephalitis	headache attributed to substance withdrawal		1
chronic headache attributed to bacterial meningitis or meningoencephalitis	headache attributed to syndrome of retinal vasculopathy with cerebral leukoencephalopathy and systemic manifestations (rvclsm)		1
chronic headache attributed to bacterial meningitis or meningoencephalitis	headache attributed to systemic bacterial infection		headache attributed to infection
chronic headache attributed to bacterial meningitis or meningoencephalitis	headache attributed to systemic infection		headache attributed to infection
chronic headache attributed to bacterial meningitis or meningoencephalitis	headache attributed to systemic viral infection		headache attributed to infection
chronic headache attributed to bacterial meningitis or meningoencephalitis	headache attributed to temporomandibular disorder (tmd)		1
chronic headache attributed to bacterial meningitis or meningoencephalitis	headache attributed to trauma or injury to the head and/or neck		1
chronic headache attributed to bacterial meningitis or meningoencephalitis	headache attributed to travel in space		1
chronic headache attributed to bacterial meningitis or meningoencephalitis	headache attributed to unruptured saccular aneurysm		1
chronic headache attributed to bacterial meningitis or meningoencephalitis	headache attributed to unruptured vascular malformation		1
chronic headache attributed to bacterial meningitis or meningoencephalitis	headache attributed to upper cervical radiculopathy		1
chronic headache attributed to bacterial meningitis or meningoencephalitis	headache attributed to use of or exposure to a substance		1
chronic headache attributed to bacterial meningitis or meningoencephalitis	headache attributed to use of or exposure to other substance		1
chronic headache attributed to bacterial meningitis or meningoencephalitis	headache attributed to viral encephalitis		headache attributed to intracranial infection
chronic headache attributed to bacterial meningitis or meningoencephalitis	headache attributed to viral meningitis		headache attributed to intracranial infection
chronic headache attributed to bacterial meningitis or meningoencephalitis	headache attributed to viral meningitis or encephalitis		headache attributed to intracranial infection
chronic headache attributed to bacterial meningitis or meningoencephalitis	headache attributed to withdrawal from chronic use of other substance		1
chronic headache attributed to bacterial meningitis or meningoencephalitis	headache not elsewhere classified		1
chronic headache attributed to bacterial meningitis or meningoencephalitis	headache or facial or neck pain attributed to cervical carotid or vertebral artery dissection		1
chronic headache attributed to bacterial meningitis or meningoencephalitis	headache or facial pain attributed to disorder of the cranium neck eyes ears nose sinuses teeth mouth or other facial or cervical structure		1
chronic headache attributed to bacterial meningitis or meningoencephalitis	headache or facial pain attributed to other disorder of cranium neck eyes ears nose sinuses teeth mouth or other facial or cervical structure		1
chronic headache attributed to bacterial meningitis or meningoencephalitis	headache probably attributed to external application of a cold stimulus		1
chronic headache attributed to bacterial meningitis or meningoencephalitis	headache probably attributed to ingestion or inhalation of a cold stimulus		1
chronic headache attributed to bacterial meningitis or meningoencephalitis	headache unspecified		1
chronic headache attributed to bacterial meningitis or meningoencephalitis	hemicrania continua		1
chronic headache attributed to bacterial meningitis or meningoencephalitis	hemicrania continua (alternative criteria)		1
chronic headache attributed to bacterial meningitis or meningoencephalitis	hemicrania continua remitting subtype		1
chronic headache attributed to bacterial meningitis or meningoencephalitis	hemicrania continua unremitting subtype		1
chronic headache attributed to bacterial meningitis or meningoencephalitis	hemiplegic migraine		1
chronic headache attributed to bacterial meningitis or meningoencephalitis	high altitude headache		1
chronic headache attributed to bacterial meningitis or meningoencephalitis	histamine induced headache		1
chronic headache attributed to bacterial meningitis or meningoencephalitis	hypnic headache		1
chronic headache attributed to bacterial meningitis or meningoencephalitis	ictal epileptic headache		1
chronic headache attributed to bacterial meningitis or meningoencephalitis	idiopathic glossopharyngeal neuralgia		1
chronic headache attributed to bacterial meningitis or meningoencephalitis	idiopathic nervus intermedius neuralgia		1
chronic headache attributed to bacterial meningitis or meningoencephalitis	idiopathic painful glossopharyngeal neuropathy		1
chronic headache attributed to bacterial meningitis or meningoencephalitis	idiopathic painful nervus intermedius neuropathy		1
chronic headache attributed to bacterial meningitis or meningoencephalitis	idiopathic painful trigeminal neuropathy		1
chronic headache attributed to bacterial meningitis or meningoencephalitis	idiopathic trigeminal neuralgia		1
chronic headache attributed to bacterial meningitis or meningoencephalitis	idiopathic trigeminal neuralgia with concomitant continuous pain		1
chronic headache attributed to bacterial meningitis or meningoencephalitis	immediate alcohol induced headache		1
chronic headache attributed to bacterial meningitis or meningoencephalitis	immediate cgrp induced headache		1
chronic headache attributed to bacterial meningitis or meningoencephalitis	immediate histamine induced headache		1
chronic headache attributed to bacterial meningitis or meningoencephalitis	immediate no donor induced headache		1
chronic headache attributed to bacterial meningitis or meningoencephalitis	infantile colic		1
chronic headache attributed to bacterial meningitis or meningoencephalitis	infrequent episodic tension type headache		1
chronic headache attributed to bacterial meningitis or meningoencephalitis	infrequent episodic tension type headache (alternative criteria)		1
chronic headache attributed to bacterial meningitis or meningoencephalitis	infrequent episodic tension type headache associated with pericranial tenderness		1
chronic headache attributed to bacterial meningitis or meningoencephalitis	infrequent episodic tension type headache not associated with pericranial tenderness		1
chronic headache attributed to bacterial meningitis or meningoencephalitis	medication overuse headache (moh)		1
chronic headache attributed to bacterial meningitis or meningoencephalitis	medication overuse headache attributed to multiple drug classes not individually overused		1
chronic headache attributed to bacterial meningitis or meningoencephalitis	medication overuse headache attributed to other medication		1
chronic headache attributed to bacterial meningitis or meningoencephalitis	medication overuse headache attributed to unspecified or unverified overuse of multiple drug classes		1
chronic headache attributed to bacterial meningitis or meningoencephalitis	menstrually related migraine with aura		1
chronic headache attributed to bacterial meningitis or meningoencephalitis	menstrually related migraine without aura		1
chronic headache attributed to bacterial meningitis or meningoencephalitis	migraine		1
chronic headache attributed to bacterial meningitis or meningoencephalitis	migraine aura status		1
chronic headache attributed to bacterial meningitis or meningoencephalitis	migraine like aura attributed to cerebral amyloid angiopathy (caa)		1
chronic headache attributed to bacterial meningitis or meningoencephalitis	migraine with aura		1
chronic headache attributed to bacterial meningitis or meningoencephalitis	migraine with brainstem aura		1
chronic headache attributed to bacterial meningitis or meningoencephalitis	migraine with typical aura		1
chronic headache attributed to bacterial meningitis or meningoencephalitis	migraine without aura		1
chronic headache attributed to bacterial meningitis or meningoencephalitis	migrainous infarction		1
chronic headache attributed to bacterial meningitis or meningoencephalitis	neck tongue syndrome		1
chronic headache attributed to bacterial meningitis or meningoencephalitis	nervus intermedius neuralgia		1
chronic headache attributed to bacterial meningitis or meningoencephalitis	nitric oxide (no) donor induced headache		1
chronic headache attributed to bacterial meningitis or meningoencephalitis	non menstrual migraine with aura		1
chronic headache attributed to bacterial meningitis or meningoencephalitis	non menstrual migraine without aura		1
chronic headache attributed to bacterial meningitis or meningoencephalitis	non opioid analgesic overuse headache		1
chronic headache attributed to bacterial meningitis or meningoencephalitis	non steroidal anti inflammatory drug (nsaid) overuse headache		1
chronic headache attributed to bacterial meningitis or meningoencephalitis	nummular headache		1
chronic headache attributed to bacterial meningitis or meningoencephalitis	occipital neuralgia		1
chronic headache attributed to bacterial meningitis or meningoencephalitis	opioid overuse headache		1
chronic headache attributed to bacterial meningitis or meningoencephalitis	opioid withdrawal headache		1
chronic headache attributed to bacterial meningitis or meningoencephalitis	other headache disorders		1
chronic headache attributed to bacterial meningitis or meningoencephalitis	other non opioid analgesic overuse headache		1
chronic headache attributed to bacterial meningitis or meningoencephalitis	other primary headache disorders		1
chronic headache attributed to bacterial meningitis or meningoencephalitis	pain attributed to a lesion or disease of nervus intermedius		1
chronic headache attributed to bacterial meningitis or meningoencephalitis	pain attributed to a lesion or disease of the glossopharyngeal nerve		1
chronic headache attributed to bacterial meningitis or meningoencephalitis	pain attributed to a lesion or disease of the trigeminal nerve		1
chronic headache attributed to bacterial meningitis or meningoencephalitis	painful glossopharyngeal neuropathy		1
chronic headache attributed to bacterial meningitis or meningoencephalitis	painful glossopharyngeal neuropathy attributed to a known cause		1
chronic headache attributed to bacterial meningitis or meningoencephalitis	painful lesions of the cranial nerves and other facial pain		1
chronic headache attributed to bacterial meningitis or meningoencephalitis	painful nervus intermedius neuropathy		1
chronic headache attributed to bacterial meningitis or meningoencephalitis	painful nervus intermedius neuropathy attributed to herpes zoster		1
chronic headache attributed to bacterial meningitis or meningoencephalitis	painful nervus intermedius neuropathy attributed to other disorder		1
chronic headache attributed to bacterial meningitis or meningoencephalitis	painful optic neuritis		1
chronic headache attributed to bacterial meningitis or meningoencephalitis	painful post traumatic trigeminal neuropathy		1
chronic headache attributed to bacterial meningitis or meningoencephalitis	painful trigeminal neuropathy		1
chronic headache attributed to bacterial meningitis or meningoencephalitis	painful trigeminal neuropathy attributed to herpes zoster		1
chronic headache attributed to bacterial meningitis or meningoencephalitis	painful trigeminal neuropathy attributed to other disorder		1
chronic headache attributed to bacterial meningitis or meningoencephalitis	paracetamol (acetaminophen) overuse headache		1
chronic headache attributed to bacterial meningitis or meningoencephalitis	paratrigeminal oculosympathetic (raeder s) syndrome		1
chronic headache attributed to bacterial meningitis or meningoencephalitis	paroxysmal hemicrania		1
chronic headache attributed to bacterial meningitis or meningoencephalitis	paroxysmal hemicrania (alternative criteria)		1
chronic headache attributed to bacterial meningitis or meningoencephalitis	persistent aura without infarction		1
chronic headache attributed to bacterial meningitis or meningoencephalitis	persistent headache attributed to mild traumatic injury to the head		1
chronic headache attributed to bacterial meningitis or meningoencephalitis	persistent headache attributed to other trauma or injury to the head and/or neck		1
chronic headache attributed to bacterial meningitis or meningoencephalitis	persistent headache attributed to past bacterial meningitis or meningoencephalitis		headache attributed to bacterial meningitis or meningoencephalitis
chronic headache attributed to bacterial meningitis or meningoencephalitis	persistent headache attributed to past cranial and/or cervical vascular disorder		1
chronic headache attributed to bacterial meningitis or meningoencephalitis	persistent headache attributed to past disorder of homoeostasis		1
chronic headache attributed to bacterial meningitis or meningoencephalitis	persistent headache attributed to past intracranial fungal or other parasitic infection		headache attributed to intracranial infection
chronic headache attributed to bacterial meningitis or meningoencephalitis	persistent headache attributed to past ischaemic stroke (cerebral infarction)		1
chronic headache attributed to bacterial meningitis or meningoencephalitis	persistent headache attributed to past non traumatic acute subdural haemorrhage		1
chronic headache attributed to bacterial meningitis or meningoencephalitis	persistent headache attributed to past non traumatic intracerebral haemorrhage		1
chronic headache attributed to bacterial meningitis or meningoencephalitis	persistent headache attributed to past non traumatic intracranial haemorrhage		1
chronic headache attributed to bacterial meningitis or meningoencephalitis	persistent headache attributed to past non traumatic subarachnoid haemorrhage		1
chronic headache attributed to bacterial meningitis or meningoencephalitis	persistent headache attributed to past non vascular intracranial disorder		1
chronic headache attributed to bacterial meningitis or meningoencephalitis	persistent headache attributed to past reversible cerebral vasoconstriction syndrome (rcvs)		1
chronic headache attributed to bacterial meningitis or meningoencephalitis	persistent headache attributed to past use of or exposure to a substance		1
chronic headache attributed to bacterial meningitis or meningoencephalitis	persistent headache attributed to traumatic injury to the head		1
chronic headache attributed to bacterial meningitis or meningoencephalitis	persistent headache attributed to whiplash		1
chronic headache attributed to bacterial meningitis or meningoencephalitis	persistent headache or facial or neck pain attributed to past cervical carotid or vertebral artery dissection		1
chronic headache attributed to bacterial meningitis or meningoencephalitis	persistent idiopathic facial pain (pifp)		1
chronic headache attributed to bacterial meningitis or meningoencephalitis	post dural puncture headache		1
chronic headache attributed to bacterial meningitis or meningoencephalitis	post electroconvulsive therapy (ect) headache		1
chronic headache attributed to bacterial meningitis or meningoencephalitis	post endarterectomy headache		1
chronic headache attributed to bacterial meningitis or meningoencephalitis	post herpetic neuralgia of nervus intermedius		1
chronic headache attributed to bacterial meningitis or meningoencephalitis	post ictal headache		1
chronic headache attributed to bacterial meningitis or meningoencephalitis	primary cough headache		1
chronic headache attributed to bacterial meningitis or meningoencephalitis	primary exercise headache		1
chronic headache attributed to bacterial meningitis or meningoencephalitis	primary headache associated with sexual activity		1
chronic headache attributed to bacterial meningitis or meningoencephalitis	primary stabbing headache		1
chronic headache attributed to bacterial meningitis or meningoencephalitis	probable chronic tension type headache		1
chronic headache attributed to bacterial meningitis or meningoencephalitis	probable cluster headache		1
chronic headache attributed to bacterial meningitis or meningoencephalitis	probable cold stimulus headache		1
chronic headache attributed to bacterial meningitis or meningoencephalitis	probable external compression headache		1
chronic headache attributed to bacterial meningitis or meningoencephalitis	probable external pressure headache		1
chronic headache attributed to bacterial meningitis or meningoencephalitis	probable external traction headache		1
chronic headache attributed to bacterial meningitis or meningoencephalitis	probable frequent episodic tension type headache		1
chronic headache attributed to bacterial meningitis or meningoencephalitis	probable hemicrania continua		1
chronic headache attributed to bacterial meningitis or meningoencephalitis	probable hypnic headache		1
chronic headache attributed to bacterial meningitis or meningoencephalitis	probable infrequent episodic tension type headache		1
chronic headache attributed to bacterial meningitis or meningoencephalitis	probable migraine with aura		1
chronic headache attributed to bacterial meningitis or meningoencephalitis	probable migraine without aura		1
chronic headache attributed to bacterial meningitis or meningoencephalitis	probable new daily persistent headache		1
chronic headache attributed to bacterial meningitis or meningoencephalitis	probable nummular headache		1
chronic headache attributed to bacterial meningitis or meningoencephalitis	probable paroxysmal hemicrania		1
chronic headache attributed to bacterial meningitis or meningoencephalitis	probable primary cough headache		1
chronic headache attributed to bacterial meningitis or meningoencephalitis	probable primary exercise headache		1
chronic headache attributed to bacterial meningitis or meningoencephalitis	probable primary headache associated with sexual activity		1
chronic headache attributed to bacterial meningitis or meningoencephalitis	probable primary stabbing headache		1
chronic headache attributed to bacterial meningitis or meningoencephalitis	probable short lasting unilateral neuralgiform headache attacks		1
chronic headache attributed to bacterial meningitis or meningoencephalitis	probable trigeminal autonomic cephalalgia		1
chronic headache attributed to bacterial meningitis or meningoencephalitis	pure menstrual migraine with aura		1
chronic headache attributed to bacterial meningitis or meningoencephalitis	pure menstrual migraine without aura		1
chronic headache attributed to bacterial meningitis or meningoencephalitis	recurrent gastrointestinal disturbance		1
chronic headache attributed to bacterial meningitis or meningoencephalitis	retinal migraine		1
chronic headache attributed to bacterial meningitis or meningoencephalitis	secondary glossopharyngeal neuralgia		1
chronic headache attributed to bacterial meningitis or meningoencephalitis	secondary nervus intermedius neuralgia		1
chronic headache attributed to bacterial meningitis or meningoencephalitis	secondary trigeminal neuralgia		1
chronic headache attributed to bacterial meningitis or meningoencephalitis	short lasting unilateral neuralgiform headache attacks		1
chronic headache attributed to bacterial meningitis or meningoencephalitis	short lasting unilateral neuralgiform headache attacks (alternative criteria)		1
chronic headache attributed to bacterial meningitis or meningoencephalitis	short lasting unilateral neuralgiform headache attacks with conjunctival injection and tearing (sunct)		1
chronic headache attributed to bacterial meningitis or meningoencephalitis	short lasting unilateral neuralgiform headache attacks with cranial autonomic symptoms (suna)		1
chronic headache attributed to bacterial meningitis or meningoencephalitis	sleep apnoea headache		1
chronic headache attributed to bacterial meningitis or meningoencephalitis	sporadic hemiplegic migraine (shm)		1
chronic headache attributed to bacterial meningitis or meningoencephalitis	tension type headache (alternative criteria)		1
chronic headache attributed to bacterial meningitis or meningoencephalitis	tension type headache (tth)		1
chronic headache attributed to bacterial meningitis or meningoencephalitis	tolosa hunt syndrome		1
chronic headache attributed to bacterial meningitis or meningoencephalitis	trigeminal autonomic cephalalgias (tacs)		1
chronic headache attributed to bacterial meningitis or meningoencephalitis	trigeminal neuralgia		1
chronic headache attributed to bacterial meningitis or meningoencephalitis	trigeminal neuralgia attributed to multiple sclerosis		1
chronic headache attributed to bacterial meningitis or meningoencephalitis	trigeminal neuralgia attributed to other cause		1
chronic headache attributed to bacterial meningitis or meningoencephalitis	trigeminal neuralgia attributed to space occupying lesion		1
chronic headache attributed to bacterial meningitis or meningoencephalitis	trigeminal post herpetic neuralgia		1
chronic headache attributed to bacterial meningitis or meningoencephalitis	typical aura with headache		1
chronic headache attributed to bacterial meningitis or meningoencephalitis	typical aura without headache		1
chronic headache attributed to bacterial meningitis or meningoencephalitis	undifferentiated trigeminal autonomic cephalalgia		1
chronic headache attributed to bacterial meningitis or meningoencephalitis	vestibular migraine		1
chronic headache attributed to bacterial meningitis or meningoencephalitis	visual snow		1
chronic headache attributed to intracranial fungal or other parasitic infection	chronic headache attributed to other systemic infection		headache attributed to infection
chronic headache attributed to intracranial fungal or other parasitic infection	chronic headache attributed to systemic bacterial infection		headache attributed to infection
chronic headache attributed to intracranial fungal or other parasitic infection	chronic headache attributed to systemic viral infection		headache attributed to infection
chronic headache attributed to intracranial fungal or other parasitic infection	chronic migraine (alternative criteria)		1
chronic headache attributed to intracranial fungal or other parasitic infection	chronic migraine with continuous pain		1
chronic headache attributed to intracranial fungal or other parasitic infection	chronic migraine with pain free periods		1
chronic headache attributed to intracranial fungal or other parasitic infection	chronic suna		1
chronic headache attributed to intracranial fungal or other parasitic infection	chronic sunct		1
chronic headache attributed to intracranial fungal or other parasitic infection	chronic tension type headache		1
chronic headache attributed to intracranial fungal or other parasitic infection	chronic tension type headache (alternative criteria)		1
chronic headache attributed to intracranial fungal or other parasitic infection	chronic tension type headache associated with pericranial tenderness		1
chronic headache attributed to intracranial fungal or other parasitic infection	chronic tension type headache not associated with pericranial tenderness		1
chronic headache attributed to intracranial fungal or other parasitic infection	classical glossopharyngeal neuralgia		1
chronic headache attributed to intracranial fungal or other parasitic infection	classical nervus intermedius neuralgia		1
chronic headache attributed to intracranial fungal or other parasitic infection	classical trigeminal neuralgia		1
chronic headache attributed to intracranial fungal or other parasitic infection	classical trigeminal neuralgia purely paroxysmal		1
chronic headache attributed to intracranial fungal or other parasitic infection	classical trigeminal neuralgia with concomitant continuous pain		1
chronic headache attributed to intracranial fungal or other parasitic infection	cluster headache		1
chronic headache attributed to intracranial fungal or other parasitic infection	cluster headache (alternative criteria)		1
chronic headache attributed to intracranial fungal or other parasitic infection	cocaine induced headache		1
chronic headache attributed to intracranial fungal or other parasitic infection	cold stimulus headache		1
chronic headache attributed to intracranial fungal or other parasitic infection	combination analgesic overuse headache		1
chronic headache attributed to intracranial fungal or other parasitic infection	complications of migraine		1
chronic headache attributed to intracranial fungal or other parasitic infection	cyclical vomiting syndrome		1
chronic headache attributed to intracranial fungal or other parasitic infection	delayed alcohol induced headache		1
chronic headache attributed to intracranial fungal or other parasitic infection	delayed cgrp induced headache		1
chronic headache attributed to intracranial fungal or other parasitic infection	delayed histamine induced headache		1
chronic headache attributed to intracranial fungal or other parasitic infection	delayed no donor induced headache		1
chronic headache attributed to intracranial fungal or other parasitic infection	delayed onset acute headache attributed to mild traumatic injury to the head		1
chronic headache attributed to intracranial fungal or other parasitic infection	delayed onset acute headache attributed to moderate or severe traumatic injury to the head		1
chronic headache attributed to intracranial fungal or other parasitic infection	delayed onset persistent headache attributed to mild traumatic injury to the head		1
chronic headache attributed to intracranial fungal or other parasitic infection	delayed onset persistent headache attributed to moderate or severe traumatic injury to the head		1
chronic headache attributed to intracranial fungal or other parasitic infection	epicrania fugax		1
chronic headache attributed to intracranial fungal or other parasitic infection	episodic cluster headache		1
chronic headache attributed to intracranial fungal or other parasitic infection	episodic paroxysmal hemicrania		1
chronic headache attributed to intracranial fungal or other parasitic infection	episodic suna		1
chronic headache attributed to intracranial fungal or other parasitic infection	episodic sunct		1
chronic headache attributed to intracranial fungal or other parasitic infection	episodic syndromes that may be associated with migraine		1
chronic headache attributed to intracranial fungal or other parasitic infection	ergotamine overuse headache		1
chronic headache attributed to intracranial fungal or other parasitic infection	external pressure headache		1
chronic headache attributed to intracranial fungal or other parasitic infection	external traction headache		1
chronic headache attributed to intracranial fungal or other parasitic infection	familial hemiplegic migraine (fhm)		1
chronic headache attributed to intracranial fungal or other parasitic infection	familial hemiplegic migraine other loci		1
chronic headache attributed to intracranial fungal or other parasitic infection	familial hemiplegic migraine type 1 (fhm1)		1
chronic headache attributed to intracranial fungal or other parasitic infection	familial hemiplegic migraine type 2 (fhm2)		1
chronic headache attributed to intracranial fungal or other parasitic infection	familial hemiplegic migraine type 3 (fhm3)		1
chronic headache attributed to intracranial fungal or other parasitic infection	frequent episodic tension type headache		1
chronic headache attributed to intracranial fungal or other parasitic infection	frequent episodic tension type headache (alternative criteria)		1
chronic headache attributed to intracranial fungal or other parasitic infection	frequent episodic tension type headache associated with pericranial tenderness		1
chronic headache attributed to intracranial fungal or other parasitic infection	frequent episodic tension type headache not associated with pericranial tenderness		1
chronic headache attributed to intracranial fungal or other parasitic infection	glossopharyngeal neuralgia		1
chronic headache attributed to intracranial fungal or other parasitic infection	head and/or neck pain attributed to orthostatic (postural) hypotension		1
chronic headache attributed to intracranial fungal or other parasitic infection	head or facial pain attributed to inflammation of the stylohyoid ligament		1
chronic headache attributed to intracranial fungal or other parasitic infection	headache and/or migraine like aura attributed to chronic intracranial vasculopathy		1
chronic headache attributed to intracranial fungal or other parasitic infection	headache attributed to a substance or its withdrawal		1
chronic headache attributed to intracranial fungal or other parasitic infection	headache attributed to acute angle closure glaucoma		1
chronic headache attributed to intracranial fungal or other parasitic infection	headache attributed to acute rhinosinusitis		1
chronic headache attributed to intracranial fungal or other parasitic infection	headache attributed to aeroplane travel		1
chronic headache attributed to intracranial fungal or other parasitic infection	headache attributed to arterial hypertension		1
chronic headache attributed to intracranial fungal or other parasitic infection	headache attributed to arteritis		1
chronic headache attributed to intracranial fungal or other parasitic infection	headache attributed to aseptic (non infectious) meningitis		1
chronic headache attributed to intracranial fungal or other parasitic infection	headache attributed to autonomic dysreflexia		1
chronic headache attributed to intracranial fungal or other parasitic infection	headache attributed to bacterial meningitis or meningoencephalitis		headache attributed to intracranial infection
chronic headache attributed to intracranial fungal or other parasitic infection	headache attributed to carcinomatous meningitis		1
chronic headache attributed to intracranial fungal or other parasitic infection	headache attributed to carotid or vertebral angioplasty or stenting		1
chronic headache attributed to intracranial fungal or other parasitic infection	headache attributed to cerebral ischaemic event		1
chronic headache attributed to intracranial fungal or other parasitic infection	headache attributed to cervical carotid or vertebral artery disorder		1
chronic headache attributed to intracranial fungal or other parasitic infection	headache attributed to cervical myofascial pain		1
chronic headache attributed to intracranial fungal or other parasitic infection	headache attributed to chronic or recurring rhinosinusitis		1
chronic headache attributed to intracranial fungal or other parasitic infection	headache attributed to colloid cyst of the third ventricle		1
chronic headache attributed to intracranial fungal or other parasitic infection	headache attributed to cranial and/or cervical vascular disorder		1
chronic headache attributed to intracranial fungal or other parasitic infection	headache attributed to cranial venous disorder		1
chronic headache attributed to intracranial fungal or other parasitic infection	headache attributed to cranial venous sinus stenting		1
chronic headache attributed to intracranial fungal or other parasitic infection	headache attributed to craniocervical dystonia		1
chronic headache attributed to intracranial fungal or other parasitic infection	headache attributed to depressive disorder		1
chronic headache attributed to intracranial fungal or other parasitic infection	headache attributed to disorder of cranial bone		1
chronic headache attributed to intracranial fungal or other parasitic infection	headache attributed to disorder of homoeostasis		1
chronic headache attributed to intracranial fungal or other parasitic infection	headache attributed to disorder of the ears		1
chronic headache attributed to intracranial fungal or other parasitic infection	headache attributed to disorder of the eyes		1
chronic headache attributed to intracranial fungal or other parasitic infection	headache attributed to disorder of the nasal mucosa turbinates or septum		1
chronic headache attributed to intracranial fungal or other parasitic infection	headache attributed to disorder of the neck		1
chronic headache attributed to intracranial fungal or other parasitic infection	headache attributed to disorder of the nose or paranasal sinuses		1
chronic headache attributed to intracranial fungal or other parasitic infection	headache attributed to disorder of the teeth		1
chronic headache attributed to intracranial fungal or other parasitic infection	headache attributed to dural arteriovenous fistula (davf)		1
chronic headache attributed to intracranial fungal or other parasitic infection	headache attributed to epileptic seizure		1
chronic headache attributed to intracranial fungal or other parasitic infection	headache attributed to exogenous acute pressor agent		1
chronic headache attributed to intracranial fungal or other parasitic infection	headache attributed to external application of a cold stimulus		1
chronic headache attributed to intracranial fungal or other parasitic infection	headache attributed to generalized anxiety disorder		1
chronic headache attributed to intracranial fungal or other parasitic infection	headache attributed to giant cell arteritis (gca)		1
chronic headache attributed to intracranial fungal or other parasitic infection	headache attributed to heterophoria or heterotropia		1
chronic headache attributed to intracranial fungal or other parasitic infection	headache attributed to hypertensive crisis without hypertensive encephalopathy		1
chronic headache attributed to intracranial fungal or other parasitic infection	headache attributed to hypertensive encephalopathy		1
chronic headache attributed to intracranial fungal or other parasitic infection	headache attributed to hypoxia and/or hypercapnia		1
chronic headache attributed to intracranial fungal or other parasitic infection	headache attributed to increased cerebrospinal fluid (csf) pressure		1
chronic headache attributed to intracranial fungal or other parasitic infection	headache attributed to infection		1
chronic headache attributed to intracranial fungal or other parasitic infection	headache attributed to intracranial artery dissection		1
chronic headache attributed to intracranial fungal or other parasitic infection	headache attributed to intracranial fungal or other parasitic infection		headache attributed to intracranial infection
chronic headache attributed to intracranial fungal or other parasitic infection	headache attributed to intracranial hypertension secondary to chromosomal disorder		1
chronic headache attributed to intracranial fungal or other parasitic infection	headache attributed to intracranial hypertension secondary to hydrocephalus		1
chronic headache attributed to intracranial fungal or other parasitic infection	headache attributed to intracranial infection		headache attributed to infection
chronic headache attributed to intracranial fungal or other parasitic infection	headache attributed to intracranial neoplasia		1
chronic headache attributed to intracranial fungal or other parasitic infection	headache attributed to intracranial neoplasm		1
chronic headache attributed to intracranial fungal or other parasitic infection	headache attributed to intrathecal injection		1
chronic headache attributed to intracranial fungal or other parasitic infection	headache attributed to ischaemic ocular motor nerve palsy		1
chronic headache attributed to intracranial fungal or other parasitic infection	headache attributed to ischaemic stroke (cerebral infarction)		1
chronic headache attributed to intracranial fungal or other parasitic infection	headache attributed to localized brain infection		headache attributed to intracranial infection
chronic headache attributed to intracranial fungal or other parasitic infection	headache attributed to low cerebrospinal fluid (csf) pressure		1
chronic headache attributed to intracranial fungal or other parasitic infection	headache attributed to lymphocytic hypophysitis		1
chronic headache attributed to intracranial fungal or other parasitic infection	headache attributed to neurosarcoidosis		1
chronic headache attributed to intracranial fungal or other parasitic infection	headache attributed to non infectious inflammatory intracranial disease		1
chronic headache attributed to intracranial fungal or other parasitic infection	headache attributed to non traumatic intracranial haemorrhage		1
chronic headache attributed to intracranial fungal or other parasitic infection	headache attributed to non vascular intracranial disorder		1
chronic headache attributed to intracranial fungal or other parasitic infection	headache attributed to occasional use of non headache medication		1
chronic headache attributed to intracranial fungal or other parasitic infection	headache attributed to ocular inflammatory disorder		1
chronic headache attributed to intracranial fungal or other parasitic infection	headache attributed to other acute intracranial arterial disorder		1
chronic headache attributed to intracranial fungal or other parasitic infection	headache attributed to other disorder of homeostasis		1
chronic headache attributed to intracranial fungal or other parasitic infection	headache attributed to other disorder of homoeostasis		1
chronic headache attributed to intracranial fungal or other parasitic infection	headache attributed to other metabolic or systemic disorder		1
chronic headache attributed to intracranial fungal or other parasitic infection	headache attributed to other non infectious inflammatory intracranial disease		1
chronic headache attributed to intracranial fungal or other parasitic infection	headache attributed to other non vascular intracranial disorder		1
chronic headache attributed to intracranial fungal or other parasitic infection	headache attributed to other systemic infection		headache attributed to infection
chronic headache attributed to intracranial fungal or other parasitic infection	headache attributed to panic disorder		1
chronic headache attributed to intracranial fungal or other parasitic infection	headache attributed to phaeochromocytoma		1
chronic headache attributed to intracranial fungal or other parasitic infection	headache attributed to pituitary apoplexy		1
chronic headache attributed to intracranial fungal or other parasitic infection	headache attributed to post traumatic stress disorder (ptsd)		1
chronic headache attributed to intracranial fungal or other parasitic infection	headache attributed to pre eclampsia or eclampsia		1
chronic headache attributed to intracranial fungal or other parasitic infection	headache attributed to primary angiitis of the central nervous system (pacns)		1
chronic headache attributed to intracranial fungal or other parasitic infection	headache attributed to psychiatric disorder		1
chronic headache attributed to intracranial fungal or other parasitic infection	headache attributed to psychotic disorder		1
chronic headache attributed to intracranial fungal or other parasitic infection	headache attributed to radiosurgery of the brain		1
chronic headache attributed to intracranial fungal or other parasitic infection	headache attributed to refractive error		1
chronic headache attributed to intracranial fungal or other parasitic infection	headache attributed to retropharyngeal tendonitis		1
chronic headache attributed to intracranial fungal or other parasitic infection	headache attributed to reversible cerebral vasoconstriction syndrome (rcvs)		1
chronic headache attributed to intracranial fungal or other parasitic infection	headache attributed to secondary angiitis of the central nervous system (sacns)		1
chronic headache attributed to intracranial fungal or other parasitic infection	headache attributed to separation anxiety disorder		1
chronic headache attributed to intracranial fungal or other parasitic infection	headache attributed to social anxiety disorder (social phobia)		1
chronic headache attributed to intracranial fungal or other parasitic infection	headache attributed to somatization disorder		1
chronic headache attributed to intracranial fungal or other parasitic infection	headache attributed to specific phobia		1
chronic headache attributed to intracranial fungal or other parasitic infection	headache attributed to spontaneous intracranial hypotension		1
chronic headache attributed to intracranial fungal or other parasitic infection	headache attributed to substance withdrawal		1
chronic headache attributed to intracranial fungal or other parasitic infection	headache attributed to syndrome of retinal vasculopathy with cerebral leukoencephalopathy and systemic manifestations (rvclsm)		1
chronic headache attributed to intracranial fungal or other parasitic infection	headache attributed to systemic bacterial infection		headache attributed to infection
chronic headache attributed to intracranial fungal or other parasitic infection	headache attributed to systemic infection		headache attributed to infection
chronic headache attributed to intracranial fungal or other parasitic infection	headache attributed to systemic viral infection		headache attributed to infection
chronic headache attributed to intracranial fungal or other parasitic infection	headache attributed to temporomandibular disorder (tmd)		1
chronic headache attributed to intracranial fungal or other parasitic infection	headache attributed to trauma or injury to the head and/or neck		1
chronic headache attributed to intracranial fungal or other parasitic infection	headache attributed to travel in space		1
chronic headache attributed to intracranial fungal or other parasitic infection	headache attributed to unruptured saccular aneurysm		1
chronic headache attributed to intracranial fungal or other parasitic infection	headache attributed to unruptured vascular malformation		1
chronic headache attributed to intracranial fungal or other parasitic infection	headache attributed to upper cervical radiculopathy		1
chronic headache attributed to intracranial fungal or other parasitic infection	headache attributed to use of or exposure to a substance		1
chronic headache attributed to intracranial fungal or other parasitic infection	headache attributed to use of or exposure to other substance		1
chronic headache attributed to intracranial fungal or other parasitic infection	headache attributed to viral encephalitis		headache attributed to intracranial infection
chronic headache attributed to intracranial fungal or other parasitic infection	headache attributed to viral meningitis		headache attributed to intracranial infection
chronic headache attributed to intracranial fungal or other parasitic infection	headache attributed to viral meningitis or encephalitis		headache attributed to intracranial infection
chronic headache attributed to intracranial fungal or other parasitic infection	headache attributed to withdrawal from chronic use of other substance		1
chronic headache attributed to intracranial fungal or other parasitic infection	headache not elsewhere classified		1
chronic headache attributed to intracranial fungal or other parasitic infection	headache or facial or neck pain attributed to cervical carotid or vertebral artery dissection		1
chronic headache attributed to intracranial fungal or other parasitic infection	headache or facial pain attributed to disorder of the cranium neck eyes ears nose sinuses teeth mouth or other facial or cervical structure		1
chronic headache attributed to intracranial fungal or other parasitic infection	headache or facial pain attributed to other disorder of cranium neck eyes ears nose sinuses teeth mouth or other facial or cervical structure		1
chronic headache attributed to intracranial fungal or other parasitic infection	headache probably attributed to external application of a cold stimulus		1
chronic headache attributed to intracranial fungal or other parasitic infection	headache probably attributed to ingestion or inhalation of a cold stimulus		1
chronic headache attributed to intracranial fungal or other parasitic infection	headache unspecified		1
chronic headache attributed to intracranial fungal or other parasitic infection	hemicrania continua		1
chronic headache attributed to intracranial fungal or other parasitic infection	hemicrania continua (alternative criteria)		1
chronic headache attributed to intracranial fungal or other parasitic infection	hemicrania continua remitting subtype		1
chronic headache attributed to intracranial fungal or other parasitic infection	hemicrania continua unremitting subtype		1
chronic headache attributed to intracranial fungal or other parasitic infection	hemiplegic migraine		1
chronic headache attributed to intracranial fungal or other parasitic infection	high altitude headache		1
chronic headache attributed to intracranial fungal or other parasitic infection	histamine induced headache		1
chronic headache attributed to intracranial fungal or other parasitic infection	hypnic headache		1
chronic headache attributed to intracranial fungal or other parasitic infection	ictal epileptic headache		1
chronic headache attributed to intracranial fungal or other parasitic infection	idiopathic glossopharyngeal neuralgia		1
chronic headache attributed to intracranial fungal or other parasitic infection	idiopathic nervus intermedius neuralgia		1
chronic headache attributed to intracranial fungal or other parasitic infection	idiopathic painful glossopharyngeal neuropathy		1
chronic headache attributed to intracranial fungal or other parasitic infection	idiopathic painful nervus intermedius neuropathy		1
chronic headache attributed to intracranial fungal or other parasitic infection	idiopathic painful trigeminal neuropathy		1
chronic headache attributed to intracranial fungal or other parasitic infection	idiopathic trigeminal neuralgia		1
chronic headache attributed to intracranial fungal or other parasitic infection	idiopathic trigeminal neuralgia with concomitant continuous pain		1
chronic headache attributed to intracranial fungal or other parasitic infection	immediate alcohol induced headache		1
chronic headache attributed to intracranial fungal or other parasitic infection	immediate cgrp induced headache		1
chronic headache attributed to intracranial fungal or other parasitic infection	immediate histamine induced headache		1
chronic headache attributed to intracranial fungal or other parasitic infection	immediate no donor induced headache		1
chronic headache attributed to intracranial fungal or other parasitic infection	infantile colic		1
chronic headache attributed to intracranial fungal or other parasitic infection	infrequent episodic tension type headache		1
chronic headache attributed to intracranial fungal or other parasitic infection	infrequent episodic tension type headache (alternative criteria)		1
chronic headache attributed to intracranial fungal or other parasitic infection	infrequent episodic tension type headache associated with pericranial tenderness		1
chronic headache attributed to intracranial fungal or other parasitic infection	infrequent episodic tension type headache not associated with pericranial tenderness		1
chronic headache attributed to intracranial fungal or other parasitic infection	medication overuse headache (moh)		1
chronic headache attributed to intracranial fungal or other parasitic infection	medication overuse headache attributed to multiple drug classes not individually overused		1
chronic headache attributed to intracranial fungal or other parasitic infection	medication overuse headache attributed to other medication		1
chronic headache attributed to intracranial fungal or other parasitic infection	medication overuse headache attributed to unspecified or unverified overuse of multiple drug classes		1
chronic headache attributed to intracranial fungal or other parasitic infection	menstrually related migraine with aura		1
chronic headache attributed to intracranial fungal or other parasitic infection	menstrually related migraine without aura		1
chronic headache attributed to intracranial fungal or other parasitic infection	migraine		1
chronic headache attributed to intracranial fungal or other parasitic infection	migraine aura status		1
chronic headache attributed to intracranial fungal or other parasitic infection	migraine like aura attributed to cerebral amyloid angiopathy (caa)		1
chronic headache attributed to intracranial fungal or other parasitic infection	migraine with aura		1
chronic headache attributed to intracranial fungal or other parasitic infection	migraine with brainstem aura		1
chronic headache attributed to intracranial fungal or other parasitic infection	migraine with typical aura		1
chronic headache attributed to intracranial fungal or other parasitic infection	migraine without aura		1
chronic headache attributed to intracranial fungal or other parasitic infection	migrainous infarction		1
chronic headache attributed to intracranial fungal or other parasitic infection	neck tongue syndrome		1
chronic headache attributed to intracranial fungal or other parasitic infection	nervus intermedius neuralgia		1
chronic headache attributed to intracranial fungal or other parasitic infection	nitric oxide (no) donor induced headache		1
chronic headache attributed to intracranial fungal or other parasitic infection	non menstrual migraine with aura		1
chronic headache attributed to intracranial fungal or other parasitic infection	non menstrual migraine without aura		1
chronic headache attributed to intracranial fungal or other parasitic infection	non opioid analgesic overuse headache		1
chronic headache attributed to intracranial fungal or other parasitic infection	non steroidal anti inflammatory drug (nsaid) overuse headache		1
chronic headache attributed to intracranial fungal or other parasitic infection	nummular headache		1
chronic headache attributed to intracranial fungal or other parasitic infection	occipital neuralgia		1
chronic headache attributed to intracranial fungal or other parasitic infection	opioid overuse headache		1
chronic headache attributed to intracranial fungal or other parasitic infection	opioid withdrawal headache		1
chronic headache attributed to intracranial fungal or other parasitic infection	other headache disorders		1
chronic headache attributed to intracranial fungal or other parasitic infection	other non opioid analgesic overuse headache		1
chronic headache attributed to intracranial fungal or other parasitic infection	other primary headache disorders		1
chronic headache attributed to intracranial fungal or other parasitic infection	pain attributed to a lesion or disease of nervus intermedius		1
chronic headache attributed to intracranial fungal or other parasitic infection	pain attributed to a lesion or disease of the glossopharyngeal nerve		1
chronic headache attributed to intracranial fungal or other parasitic infection	pain attributed to a lesion or disease of the trigeminal nerve		1
chronic headache attributed to intracranial fungal or other parasitic infection	painful glossopharyngeal neuropathy		1
chronic headache attributed to intracranial fungal or other parasitic infection	painful glossopharyngeal neuropathy attributed to a known cause		1
chronic headache attributed to intracranial fungal or other parasitic infection	painful lesions of the cranial nerves and other facial pain		1
chronic headache attributed to intracranial fungal or other parasitic infection	painful nervus intermedius neuropathy		1
chronic headache attributed to intracranial fungal or other parasitic infection	painful nervus intermedius neuropathy attributed to herpes zoster		1
chronic headache attributed to intracranial fungal or other parasitic infection	painful nervus intermedius neuropathy attributed to other disorder		1
chronic headache attributed to intracranial fungal or other parasitic infection	painful optic neuritis		1
chronic headache attributed to intracranial fungal or other parasitic infection	painful post traumatic trigeminal neuropathy		1
chronic headache attributed to intracranial fungal or other parasitic infection	painful trigeminal neuropathy		1
chronic headache attributed to intracranial fungal or other parasitic infection	painful trigeminal neuropathy attributed to herpes zoster		1
chronic headache attributed to intracranial fungal or other parasitic infection	painful trigeminal neuropathy attributed to other disorder		1
chronic headache attributed to intracranial fungal or other parasitic infection	paracetamol (acetaminophen) overuse headache		1
chronic headache attributed to intracranial fungal or other parasitic infection	paratrigeminal oculosympathetic (raeder s) syndrome		1
chronic headache attributed to intracranial fungal or other parasitic infection	paroxysmal hemicrania		1
chronic headache attributed to intracranial fungal or other parasitic infection	paroxysmal hemicrania (alternative criteria)		1
chronic headache attributed to intracranial fungal or other parasitic infection	persistent aura without infarction		1
chronic headache attributed to intracranial fungal or other parasitic infection	persistent headache attributed to mild traumatic injury to the head		1
chronic headache attributed to intracranial fungal or other parasitic infection	persistent headache attributed to other trauma or injury to the head and/or neck		1
chronic headache attributed to intracranial fungal or other parasitic infection	persistent headache attributed to past bacterial meningitis or meningoencephalitis		headache attributed to intracranial infection
chronic headache attributed to intracranial fungal or other parasitic infection	persistent headache attributed to past cranial and/or cervical vascular disorder		1
chronic headache attributed to intracranial fungal or other parasitic infection	persistent headache attributed to past disorder of homoeostasis		1
chronic headache attributed to intracranial fungal or other parasitic infection	persistent headache attributed to past intracranial fungal or other parasitic infection		headache attributed to intracranial fungal or other parasitic infection
chronic headache attributed to intracranial fungal or other parasitic infection	persistent headache attributed to past ischaemic stroke (cerebral infarction)		1
chronic headache attributed to intracranial fungal or other parasitic infection	persistent headache attributed to past non traumatic acute subdural haemorrhage		1
chronic headache attributed to intracranial fungal or other parasitic infection	persistent headache attributed to past non traumatic intracerebral haemorrhage		1
chronic headache attributed to intracranial fungal or other parasitic infection	persistent headache attributed to past non traumatic intracranial haemorrhage		1
chronic headache attributed to intracranial fungal or other parasitic infection	persistent headache attributed to past non traumatic subarachnoid haemorrhage		1
chronic headache attributed to intracranial fungal or other parasitic infection	persistent headache attributed to past non vascular intracranial disorder		1
chronic headache attributed to intracranial fungal or other parasitic infection	persistent headache attributed to past reversible cerebral vasoconstriction syndrome (rcvs)		1
chronic headache attributed to intracranial fungal or other parasitic infection	persistent headache attributed to past use of or exposure to a substance		1
chronic headache attributed to intracranial fungal or other parasitic infection	persistent headache attributed to traumatic injury to the head		1
chronic headache attributed to intracranial fungal or other parasitic infection	persistent headache attributed to whiplash		1
chronic headache attributed to intracranial fungal or other parasitic infection	persistent headache or facial or neck pain attributed to past cervical carotid or vertebral artery dissection		1
chronic headache attributed to intracranial fungal or other parasitic infection	persistent idiopathic facial pain (pifp)		1
chronic headache attributed to intracranial fungal or other parasitic infection	post dural puncture headache		1
chronic headache attributed to intracranial fungal or other parasitic infection	post electroconvulsive therapy (ect) headache		1
chronic headache attributed to intracranial fungal or other parasitic infection	post endarterectomy headache		1
chronic headache attributed to intracranial fungal or other parasitic infection	post herpetic neuralgia of nervus intermedius		1
chronic headache attributed to intracranial fungal or other parasitic infection	post ictal headache		1
chronic headache attributed to intracranial fungal or other parasitic infection	primary cough headache		1
chronic headache attributed to intracranial fungal or other parasitic infection	primary exercise headache		1
chronic headache attributed to intracranial fungal or other parasitic infection	primary headache associated with sexual activity		1
chronic headache attributed to intracranial fungal or other parasitic infection	primary stabbing headache		1
chronic headache attributed to intracranial fungal or other parasitic infection	probable chronic tension type headache		1
chronic headache attributed to intracranial fungal or other parasitic infection	probable cluster headache		1
chronic headache attributed to intracranial fungal or other parasitic infection	probable cold stimulus headache		1
chronic headache attributed to intracranial fungal or other parasitic infection	probable external compression headache		1
chronic headache attributed to intracranial fungal or other parasitic infection	probable external pressure headache		1
chronic headache attributed to intracranial fungal or other parasitic infection	probable external traction headache		1
chronic headache attributed to intracranial fungal or other parasitic infection	probable frequent episodic tension type headache		1
chronic headache attributed to intracranial fungal or other parasitic infection	probable hemicrania continua		1
chronic headache attributed to intracranial fungal or other parasitic infection	probable hypnic headache		1
chronic headache attributed to intracranial fungal or other parasitic infection	probable infrequent episodic tension type headache		1
chronic headache attributed to intracranial fungal or other parasitic infection	probable migraine with aura		1
chronic headache attributed to intracranial fungal or other parasitic infection	probable migraine without aura		1
chronic headache attributed to intracranial fungal or other parasitic infection	probable new daily persistent headache		1
chronic headache attributed to intracranial fungal or other parasitic infection	probable nummular headache		1
chronic headache attributed to intracranial fungal or other parasitic infection	probable paroxysmal hemicrania		1
chronic headache attributed to intracranial fungal or other parasitic infection	probable primary cough headache		1
chronic headache attributed to intracranial fungal or other parasitic infection	probable primary exercise headache		1
chronic headache attributed to intracranial fungal or other parasitic infection	probable primary headache associated with sexual activity		1
chronic headache attributed to intracranial fungal or other parasitic infection	probable primary stabbing headache		1
chronic headache attributed to intracranial fungal or other parasitic infection	probable short lasting unilateral neuralgiform headache attacks		1
chronic headache attributed to intracranial fungal or other parasitic infection	probable trigeminal autonomic cephalalgia		1
chronic headache attributed to intracranial fungal or other parasitic infection	pure menstrual migraine with aura		1
chronic headache attributed to intracranial fungal or other parasitic infection	pure menstrual migraine without aura		1
chronic headache attributed to intracranial fungal or other parasitic infection	recurrent gastrointestinal disturbance		1
chronic headache attributed to intracranial fungal or other parasitic infection	retinal migraine		1
chronic headache attributed to intracranial fungal or other parasitic infection	secondary glossopharyngeal neuralgia		1
chronic headache attributed to intracranial fungal or other parasitic infection	secondary nervus intermedius neuralgia		1
chronic headache attributed to intracranial fungal or other parasitic infection	secondary trigeminal neuralgia		1
chronic headache attributed to intracranial fungal or other parasitic infection	short lasting unilateral neuralgiform headache attacks		1
chronic headache attributed to intracranial fungal or other parasitic infection	short lasting unilateral neuralgiform headache attacks (alternative criteria)		1
chronic headache attributed to intracranial fungal or other parasitic infection	short lasting unilateral neuralgiform headache attacks with conjunctival injection and tearing (sunct)		1
chronic headache attributed to intracranial fungal or other parasitic infection	short lasting unilateral neuralgiform headache attacks with cranial autonomic symptoms (suna)		1
chronic headache attributed to intracranial fungal or other parasitic infection	sleep apnoea headache		1
chronic headache attributed to intracranial fungal or other parasitic infection	sporadic hemiplegic migraine (shm)		1
chronic headache attributed to intracranial fungal or other parasitic infection	tension type headache (alternative criteria)		1
chronic headache attributed to intracranial fungal or other parasitic infection	tension type headache (tth)		1
chronic headache attributed to intracranial fungal or other parasitic infection	tolosa hunt syndrome		1
chronic headache attributed to intracranial fungal or other parasitic infection	trigeminal autonomic cephalalgias (tacs)		1
chronic headache attributed to intracranial fungal or other parasitic infection	trigeminal neuralgia		1
chronic headache attributed to intracranial fungal or other parasitic infection	trigeminal neuralgia attributed to multiple sclerosis		1
chronic headache attributed to intracranial fungal or other parasitic infection	trigeminal neuralgia attributed to other cause		1
chronic headache attributed to intracranial fungal or other parasitic infection	trigeminal neuralgia attributed to space occupying lesion		1
chronic headache attributed to intracranial fungal or other parasitic infection	trigeminal post herpetic neuralgia		1
chronic headache attributed to intracranial fungal or other parasitic infection	typical aura with headache		1
chronic headache attributed to intracranial fungal or other parasitic infection	typical aura without headache		1
chronic headache attributed to intracranial fungal or other parasitic infection	undifferentiated trigeminal autonomic cephalalgia		1
chronic headache attributed to intracranial fungal or other parasitic infection	vestibular migraine		1
chronic headache attributed to intracranial fungal or other parasitic infection	visual snow		1
chronic headache attributed to other systemic infection	chronic headache attributed to systemic bacterial infection		headache attributed to systemic infection
chronic headache attributed to other systemic infection	chronic headache attributed to systemic viral infection		headache attributed to systemic infection
chronic headache attributed to other systemic infection	chronic migraine (alternative criteria)		1
chronic headache attributed to other systemic infection	chronic migraine with continuous pain		1
chronic headache attributed to other systemic infection	chronic migraine with pain free periods		1
chronic headache attributed to other systemic infection	chronic suna		1
chronic headache attributed to other systemic infection	chronic sunct		1
chronic headache attributed to other systemic infection	chronic tension type headache		1
chronic headache attributed to other systemic infection	chronic tension type headache (alternative criteria)		1
chronic headache attributed to other systemic infection	chronic tension type headache associated with pericranial tenderness		1
chronic headache attributed to other systemic infection	chronic tension type headache not associated with pericranial tenderness		1
chronic headache attributed to other systemic infection	classical glossopharyngeal neuralgia		1
chronic headache attributed to other systemic infection	classical nervus intermedius neuralgia		1
chronic headache attributed to other systemic infection	classical trigeminal neuralgia		1
chronic headache attributed to other systemic infection	classical trigeminal neuralgia purely paroxysmal		1
chronic headache attributed to other systemic infection	classical trigeminal neuralgia with concomitant continuous pain		1
chronic headache attributed to other systemic infection	cluster headache		1
chronic headache attributed to other systemic infection	cluster headache (alternative criteria)		1
chronic headache attributed to other systemic infection	cocaine induced headache		1
chronic headache attributed to other systemic infection	cold stimulus headache		1
chronic headache attributed to other systemic infection	combination analgesic overuse headache		1
chronic headache attributed to other systemic infection	complications of migraine		1
chronic headache attributed to other systemic infection	cyclical vomiting syndrome		1
chronic headache attributed to other systemic infection	delayed alcohol induced headache		1
chronic headache attributed to other systemic infection	delayed cgrp induced headache		1
chronic headache attributed to other systemic infection	delayed histamine induced headache		1
chronic headache attributed to other systemic infection	delayed no donor induced headache		1
chronic headache attributed to other systemic infection	delayed onset acute headache attributed to mild traumatic injury to the head		1
chronic headache attributed to other systemic infection	delayed onset acute headache attributed to moderate or severe traumatic injury to the head		1
chronic headache attributed to other systemic infection	delayed onset persistent headache attributed to mild traumatic injury to the head		1
chronic headache attributed to other systemic infection	delayed onset persistent headache attributed to moderate or severe traumatic injury to the head		1
chronic headache attributed to other systemic infection	epicrania fugax		1
chronic headache attributed to other systemic infection	episodic cluster headache		1
chronic headache attributed to other systemic infection	episodic paroxysmal hemicrania		1
chronic headache attributed to other systemic infection	episodic suna		1
chronic headache attributed to other systemic infection	episodic sunct		1
chronic headache attributed to other systemic infection	episodic syndromes that may be associated with migraine		1
chronic headache attributed to other systemic infection	ergotamine overuse headache		1
chronic headache attributed to other systemic infection	external pressure headache		1
chronic headache attributed to other systemic infection	external traction headache		1
chronic headache attributed to other systemic infection	familial hemiplegic migraine (fhm)		1
chronic headache attributed to other systemic infection	familial hemiplegic migraine other loci		1
chronic headache attributed to other systemic infection	familial hemiplegic migraine type 1 (fhm1)		1
chronic headache attributed to other systemic infection	familial hemiplegic migraine type 2 (fhm2)		1
chronic headache attributed to other systemic infection	familial hemiplegic migraine type 3 (fhm3)		1
chronic headache attributed to other systemic infection	frequent episodic tension type headache		1
chronic headache attributed to other systemic infection	frequent episodic tension type headache (alternative criteria)		1
chronic headache attributed to other systemic infection	frequent episodic tension type headache associated with pericranial tenderness		1
chronic headache attributed to other systemic infection	frequent episodic tension type headache not associated with pericranial tenderness		1
chronic headache attributed to other systemic infection	glossopharyngeal neuralgia		1
chronic headache attributed to other systemic infection	head and/or neck pain attributed to orthostatic (postural) hypotension		1
chronic headache attributed to other systemic infection	head or facial pain attributed to inflammation of the stylohyoid ligament		1
chronic headache attributed to other systemic infection	headache and/or migraine like aura attributed to chronic intracranial vasculopathy		1
chronic headache attributed to other systemic infection	headache attributed to a substance or its withdrawal		1
chronic headache attributed to other systemic infection	headache attributed to acute angle closure glaucoma		1
chronic headache attributed to other systemic infection	headache attributed to acute rhinosinusitis		1
chronic headache attributed to other systemic infection	headache attributed to aeroplane travel		1
chronic headache attributed to other systemic infection	headache attributed to arterial hypertension		1
chronic headache attributed to other systemic infection	headache attributed to arteritis		1
chronic headache attributed to other systemic infection	headache attributed to aseptic (non infectious) meningitis		1
chronic headache attributed to other systemic infection	headache attributed to autonomic dysreflexia		1
chronic headache attributed to other systemic infection	headache attributed to bacterial meningitis or meningoencephalitis		headache attributed to infection
chronic headache attributed to other systemic infection	headache attributed to carcinomatous meningitis		1
chronic headache attributed to other systemic infection	headache attributed to carotid or vertebral angioplasty or stenting		1
chronic headache attributed to other systemic infection	headache attributed to cerebral ischaemic event		1
chronic headache attributed to other systemic infection	headache attributed to cervical carotid or vertebral artery disorder		1
chronic headache attributed to other systemic infection	headache attributed to cervical myofascial pain		1
chronic headache attributed to other systemic infection	headache attributed to chronic or recurring rhinosinusitis		1
chronic headache attributed to other systemic infection	headache attributed to colloid cyst of the third ventricle		1
chronic headache attributed to other systemic infection	headache attributed to cranial and/or cervical vascular disorder		1
chronic headache attributed to other systemic infection	headache attributed to cranial venous disorder		1
chronic headache attributed to other systemic infection	headache attributed to cranial venous sinus stenting		1
chronic headache attributed to other systemic infection	headache attributed to craniocervical dystonia		1
chronic headache attributed to other systemic infection	headache attributed to depressive disorder		1
chronic headache attributed to other systemic infection	headache attributed to disorder of cranial bone		1
chronic headache attributed to other systemic infection	headache attributed to disorder of homoeostasis		1
chronic headache attributed to other systemic infection	headache attributed to disorder of the ears		1
chronic headache attributed to other systemic infection	headache attributed to disorder of the eyes		1
chronic headache attributed to other systemic infection	headache attributed to disorder of the nasal mucosa turbinates or septum		1
chronic headache attributed to other systemic infection	headache attributed to disorder of the neck		1
chronic headache attributed to other systemic infection	headache attributed to disorder of the nose or paranasal sinuses		1
chronic headache attributed to other systemic infection	headache attributed to disorder of the teeth		1
chronic headache attributed to other systemic infection	headache attributed to dural arteriovenous fistula (davf)		1
chronic headache attributed to other systemic infection	headache attributed to epileptic seizure		1
chronic headache attributed to other systemic infection	headache attributed to exogenous acute pressor agent		1
chronic headache attributed to other systemic infection	headache attributed to external application of a cold stimulus		1
chronic headache attributed to other systemic infection	headache attributed to generalized anxiety disorder		1
chronic headache attributed to other systemic infection	headache attributed to giant cell arteritis (gca)		1
chronic headache attributed to other systemic infection	headache attributed to heterophoria or heterotropia		1
chronic headache attributed to other systemic infection	headache attributed to hypertensive crisis without hypertensive encephalopathy		1
chronic headache attributed to other systemic infection	headache attributed to hypertensive encephalopathy		1
chronic headache attributed to other systemic infection	headache attributed to hypoxia and/or hypercapnia		1
chronic headache attributed to other systemic infection	headache attributed to increased cerebrospinal fluid (csf) pressure		1
chronic headache attributed to other systemic infection	headache attributed to infection		1
chronic headache attributed to other systemic infection	headache attributed to intracranial artery dissection		1
chronic headache attributed to other systemic infection	headache attributed to intracranial fungal or other parasitic infection		headache attributed to infection
chronic headache attributed to other systemic infection	headache attributed to intracranial hypertension secondary to chromosomal disorder		1
chronic headache attributed to other systemic infection	headache attributed to intracranial hypertension secondary to hydrocephalus		1
chronic headache attributed to other systemic infection	headache attributed to intracranial infection		headache attributed to infection
chronic headache attributed to other systemic infection	headache attributed to intracranial neoplasia		1
chronic headache attributed to other systemic infection	headache attributed to intracranial neoplasm		1
chronic headache attributed to other systemic infection	headache attributed to intrathecal injection		1
chronic headache attributed to other systemic infection	headache attributed to ischaemic ocular motor nerve palsy		1
chronic headache attributed to other systemic infection	headache attributed to ischaemic stroke (cerebral infarction)		1
chronic headache attributed to other systemic infection	headache attributed to localized brain infection		headache attributed to infection
chronic headache attributed to other systemic infection	headache attributed to low cerebrospinal fluid (csf) pressure		1
chronic headache attributed to other systemic infection	headache attributed to lymphocytic hypophysitis		1
chronic headache attributed to other systemic infection	headache attributed to neurosarcoidosis		1
chronic headache attributed to other systemic infection	headache attributed to non infectious inflammatory intracranial disease		1
chronic headache attributed to other systemic infection	headache attributed to non traumatic intracranial haemorrhage		1
chronic headache attributed to other systemic infection	headache attributed to non vascular intracranial disorder		1
chronic headache attributed to other systemic infection	headache attributed to occasional use of non headache medication		1
chronic headache attributed to other systemic infection	headache attributed to ocular inflammatory disorder		1
chronic headache attributed to other systemic infection	headache attributed to other acute intracranial arterial disorder		1
chronic headache attributed to other systemic infection	headache attributed to other disorder of homeostasis		1
chronic headache attributed to other systemic infection	headache attributed to other disorder of homoeostasis		1
chronic headache attributed to other systemic infection	headache attributed to other metabolic or systemic disorder		1
chronic headache attributed to other systemic infection	headache attributed to other non infectious inflammatory intracranial disease		1
chronic headache attributed to other systemic infection	headache attributed to other non vascular intracranial disorder		1
chronic headache attributed to other systemic infection	headache attributed to other systemic infection		headache attributed to systemic infection
chronic headache attributed to other systemic infection	headache attributed to panic disorder		1
chronic headache attributed to other systemic infection	headache attributed to phaeochromocytoma		1
chronic headache attributed to other systemic infection	headache attributed to pituitary apoplexy		1
chronic headache attributed to other systemic infection	headache attributed to post traumatic stress disorder (ptsd)		1
chronic headache attributed to other systemic infection	headache attributed to pre eclampsia or eclampsia		1
chronic headache attributed to other systemic infection	headache attributed to primary angiitis of the central nervous system (pacns)		1
chronic headache attributed to other systemic infection	headache attributed to psychiatric disorder		1
chronic headache attributed to other systemic infection	headache attributed to psychotic disorder		1
chronic headache attributed to other systemic infection	headache attributed to radiosurgery of the brain		1
chronic headache attributed to other systemic infection	headache attributed to refractive error		1
chronic headache attributed to other systemic infection	headache attributed to retropharyngeal tendonitis		1
chronic headache attributed to other systemic infection	headache attributed to reversible cerebral vasoconstriction syndrome (rcvs)		1
chronic headache attributed to other systemic infection	headache attributed to secondary angiitis of the central nervous system (sacns)		1
chronic headache attributed to other systemic infection	headache attributed to separation anxiety disorder		1
chronic headache attributed to other systemic infection	headache attributed to social anxiety disorder (social phobia)		1
chronic headache attributed to other systemic infection	headache attributed to somatization disorder		1
chronic headache attributed to other systemic infection	headache attributed to specific phobia		1
chronic headache attributed to other systemic infection	headache attributed to spontaneous intracranial hypotension		1
chronic headache attributed to other systemic infection	headache attributed to substance withdrawal		1
chronic headache attributed to other systemic infection	headache attributed to syndrome of retinal vasculopathy with cerebral leukoencephalopathy and systemic manifestations (rvclsm)		1
chronic headache attributed to other systemic infection	headache attributed to systemic bacterial infection		headache attributed to systemic infection
chronic headache attributed to other systemic infection	headache attributed to systemic infection		headache attributed to infection
chronic headache attributed to other systemic infection	headache attributed to systemic viral infection		headache attributed to systemic infection
chronic headache attributed to other systemic infection	headache attributed to temporomandibular disorder (tmd)		1
chronic headache attributed to other systemic infection	headache attributed to trauma or injury to the head and/or neck		1
chronic headache attributed to other systemic infection	headache attributed to travel in space		1
chronic headache attributed to other systemic infection	headache attributed to unruptured saccular aneurysm		1
chronic headache attributed to other systemic infection	headache attributed to unruptured vascular malformation		1
chronic headache attributed to other systemic infection	headache attributed to upper cervical radiculopathy		1
chronic headache attributed to other systemic infection	headache attributed to use of or exposure to a substance		1
chronic headache attributed to other systemic infection	headache attributed to use of or exposure to other substance		1
chronic headache attributed to other systemic infection	headache attributed to viral encephalitis		headache attributed to infection
chronic headache attributed to other systemic infection	headache attributed to viral meningitis		headache attributed to infection
chronic headache attributed to other systemic infection	headache attributed to viral meningitis or encephalitis		headache attributed to infection
chronic headache attributed to other systemic infection	headache attributed to withdrawal from chronic use of other substance		1
chronic headache attributed to other systemic infection	headache not elsewhere classified		1
chronic headache attributed to other systemic infection	headache or facial or neck pain attributed to cervical carotid or vertebral artery dissection		1
chronic headache attributed to other systemic infection	headache or facial pain attributed to disorder of the cranium neck eyes ears nose sinuses teeth mouth or other facial or cervical structure		1
chronic headache attributed to other systemic infection	headache or facial pain attributed to other disorder of cranium neck eyes ears nose sinuses teeth mouth or other facial or cervical structure		1
chronic headache attributed to other systemic infection	headache probably attributed to external application of a cold stimulus		1
chronic headache attributed to other systemic infection	headache probably attributed to ingestion or inhalation of a cold stimulus		1
chronic headache attributed to other systemic infection	headache unspecified		1
chronic headache attributed to other systemic infection	hemicrania continua		1
chronic headache attributed to other systemic infection	hemicrania continua (alternative criteria)		1
chronic headache attributed to other systemic infection	hemicrania continua remitting subtype		1
chronic headache attributed to other systemic infection	hemicrania continua unremitting subtype		1
chronic headache attributed to other systemic infection	hemiplegic migraine		1
chronic headache attributed to other systemic infection	high altitude headache		1
chronic headache attributed to other systemic infection	histamine induced headache		1
chronic headache attributed to other systemic infection	hypnic headache		1
chronic headache attributed to other systemic infection	ictal epileptic headache		1
chronic headache attributed to other systemic infection	idiopathic glossopharyngeal neuralgia		1
chronic headache attributed to other systemic infection	idiopathic nervus intermedius neuralgia		1
chronic headache attributed to other systemic infection	idiopathic painful glossopharyngeal neuropathy		1
chronic headache attributed to other systemic infection	idiopathic painful nervus intermedius neuropathy		1
chronic headache attributed to other systemic infection	idiopathic painful trigeminal neuropathy		1
chronic headache attributed to other systemic infection	idiopathic trigeminal neuralgia		1
chronic headache attributed to other systemic infection	idiopathic trigeminal neuralgia with concomitant continuous pain		1
chronic headache attributed to other systemic infection	immediate alcohol induced headache		1
chronic headache attributed to other systemic infection	immediate cgrp induced headache		1
chronic headache attributed to other systemic infection	immediate histamine induced headache		1
chronic headache attributed to other systemic infection	immediate no donor induced headache		1
chronic headache attributed to other systemic infection	infantile colic		1
chronic headache attributed to other systemic infection	infrequent episodic tension type headache		1
chronic headache attributed to other systemic infection	infrequent episodic tension type headache (alternative criteria)		1
chronic headache attributed to other systemic infection	infrequent episodic tension type headache associated with pericranial tenderness		1
chronic headache attributed to other systemic infection	infrequent episodic tension type headache not associated with pericranial tenderness		1
chronic headache attributed to other systemic infection	medication overuse headache (moh)		1
chronic headache attributed to other systemic infection	medication overuse headache attributed to multiple drug classes not individually overused		1
chronic headache attributed to other systemic infection	medication overuse headache attributed to other medication		1
chronic headache attributed to other systemic infection	medication overuse headache attributed to unspecified or unverified overuse of multiple drug classes		1
chronic headache attributed to other systemic infection	menstrually related migraine with aura		1
chronic headache attributed to other systemic infection	menstrually related migraine without aura		1
chronic headache attributed to other systemic infection	migraine		1
chronic headache attributed to other systemic infection	migraine aura status		1
chronic headache attributed to other systemic infection	migraine like aura attributed to cerebral amyloid angiopathy (caa)		1
chronic headache attributed to other systemic infection	migraine with aura		1
chronic headache attributed to other systemic infection	migraine with brainstem aura		1
chronic headache attributed to other systemic infection	migraine with typical aura		1
chronic headache attributed to other systemic infection	migraine without aura		1
chronic headache attributed to other systemic infection	migrainous infarction		1
chronic headache attributed to other systemic infection	neck tongue syndrome		1
chronic headache attributed to other systemic infection	nervus intermedius neuralgia		1
chronic headache attributed to other systemic infection	nitric oxide (no) donor induced headache		1
chronic headache attributed to other systemic infection	non menstrual migraine with aura		1
chronic headache attributed to other systemic infection	non menstrual migraine without aura		1
chronic headache attributed to other systemic infection	non opioid analgesic overuse headache		1
chronic headache attributed to other systemic infection	non steroidal anti inflammatory drug (nsaid) overuse headache		1
chronic headache attributed to other systemic infection	nummular headache		1
chronic headache attributed to other systemic infection	occipital neuralgia		1
chronic headache attributed to other systemic infection	opioid overuse headache		1
chronic headache attributed to other systemic infection	opioid withdrawal headache		1
chronic headache attributed to other systemic infection	other headache disorders		1
chronic headache attributed to other systemic infection	other non opioid analgesic overuse headache		1
chronic headache attributed to other systemic infection	other primary headache disorders		1
chronic headache attributed to other systemic infection	pain attributed to a lesion or disease of nervus intermedius		1
chronic headache attributed to other systemic infection	pain attributed to a lesion or disease of the glossopharyngeal nerve		1
chronic headache attributed to other systemic infection	pain attributed to a lesion or disease of the trigeminal nerve		1
chronic headache attributed to other systemic infection	painful glossopharyngeal neuropathy		1
chronic headache attributed to other systemic infection	painful glossopharyngeal neuropathy attributed to a known cause		1
chronic headache attributed to other systemic infection	painful lesions of the cranial nerves and other facial pain		1
chronic headache attributed to other systemic infection	painful nervus intermedius neuropathy		1
chronic headache attributed to other systemic infection	painful nervus intermedius neuropathy attributed to herpes zoster		1
chronic headache attributed to other systemic infection	painful nervus intermedius neuropathy attributed to other disorder		1
chronic headache attributed to other systemic infection	painful optic neuritis		1
chronic headache attributed to other systemic infection	painful post traumatic trigeminal neuropathy		1
chronic headache attributed to other systemic infection	painful trigeminal neuropathy		1
chronic headache attributed to other systemic infection	painful trigeminal neuropathy attributed to herpes zoster		1
chronic headache attributed to other systemic infection	painful trigeminal neuropathy attributed to other disorder		1
chronic headache attributed to other systemic infection	paracetamol (acetaminophen) overuse headache		1
chronic headache attributed to other systemic infection	paratrigeminal oculosympathetic (raeder s) syndrome		1
chronic headache attributed to other systemic infection	paroxysmal hemicrania		1
chronic headache attributed to other systemic infection	paroxysmal hemicrania (alternative criteria)		1
chronic headache attributed to other systemic infection	persistent aura without infarction		1
chronic headache attributed to other systemic infection	persistent headache attributed to mild traumatic injury to the head		1
chronic headache attributed to other systemic infection	persistent headache attributed to other trauma or injury to the head and/or neck		1
chronic headache attributed to other systemic infection	persistent headache attributed to past bacterial meningitis or meningoencephalitis		headache attributed to infection
chronic headache attributed to other systemic infection	persistent headache attributed to past cranial and/or cervical vascular disorder		1
chronic headache attributed to other systemic infection	persistent headache attributed to past disorder of homoeostasis		1
chronic headache attributed to other systemic infection	persistent headache attributed to past intracranial fungal or other parasitic infection		headache attributed to infection
chronic headache attributed to other systemic infection	persistent headache attributed to past ischaemic stroke (cerebral infarction)		1
chronic headache attributed to other systemic infection	persistent headache attributed to past non traumatic acute subdural haemorrhage		1
chronic headache attributed to other systemic infection	persistent headache attributed to past non traumatic intracerebral haemorrhage		1
chronic headache attributed to other systemic infection	persistent headache attributed to past non traumatic intracranial haemorrhage		1
chronic headache attributed to other systemic infection	persistent headache attributed to past non traumatic subarachnoid haemorrhage		1
chronic headache attributed to other systemic infection	persistent headache attributed to past non vascular intracranial disorder		1
chronic headache attributed to other systemic infection	persistent headache attributed to past reversible cerebral vasoconstriction syndrome (rcvs)		1
chronic headache attributed to other systemic infection	persistent headache attributed to past use of or exposure to a substance		1
chronic headache attributed to other systemic infection	persistent headache attributed to traumatic injury to the head		1
chronic headache attributed to other systemic infection	persistent headache attributed to whiplash		1
chronic headache attributed to other systemic infection	persistent headache or facial or neck pain attributed to past cervical carotid or vertebral artery dissection		1
chronic headache attributed to other systemic infection	persistent idiopathic facial pain (pifp)		1
chronic headache attributed to other systemic infection	post dural puncture headache		1
chronic headache attributed to other systemic infection	post electroconvulsive therapy (ect) headache		1
chronic headache attributed to other systemic infection	post endarterectomy headache		1
chronic headache attributed to other systemic infection	post herpetic neuralgia of nervus intermedius		1
chronic headache attributed to other systemic infection	post ictal headache		1
chronic headache attributed to other systemic infection	primary cough headache		1
chronic headache attributed to other systemic infection	primary exercise headache		1
chronic headache attributed to other systemic infection	primary headache associated with sexual activity		1
chronic headache attributed to other systemic infection	primary stabbing headache		1
chronic headache attributed to other systemic infection	probable chronic tension type headache		1
chronic headache attributed to other systemic infection	probable cluster headache		1
chronic headache attributed to other systemic infection	probable cold stimulus headache		1
chronic headache attributed to other systemic infection	probable external compression headache		1
chronic headache attributed to other systemic infection	probable external pressure headache		1
chronic headache attributed to other systemic infection	probable external traction headache		1
chronic headache attributed to other systemic infection	probable frequent episodic tension type headache		1
chronic headache attributed to other systemic infection	probable hemicrania continua		1
chronic headache attributed to other systemic infection	probable hypnic headache		1
chronic headache attributed to other systemic infection	probable infrequent episodic tension type headache		1
chronic headache attributed to other systemic infection	probable migraine with aura		1
chronic headache attributed to other systemic infection	probable migraine without aura		1
chronic headache attributed to other systemic infection	probable new daily persistent headache		1
chronic headache attributed to other systemic infection	probable nummular headache		1
chronic headache attributed to other systemic infection	probable paroxysmal hemicrania		1
chronic headache attributed to other systemic infection	probable primary cough headache		1
chronic headache attributed to other systemic infection	probable primary exercise headache		1
chronic headache attributed to other systemic infection	probable primary headache associated with sexual activity		1
chronic headache attributed to other systemic infection	probable primary stabbing headache		1
chronic headache attributed to other systemic infection	probable short lasting unilateral neuralgiform headache attacks		1
chronic headache attributed to other systemic infection	probable trigeminal autonomic cephalalgia		1
chronic headache attributed to other systemic infection	pure menstrual migraine with aura		1
chronic headache attributed to other systemic infection	pure menstrual migraine without aura		1
chronic headache attributed to other systemic infection	recurrent gastrointestinal disturbance		1
chronic headache attributed to other systemic infection	retinal migraine		1
chronic headache attributed to other systemic infection	secondary glossopharyngeal neuralgia		1
chronic headache attributed to other systemic infection	secondary nervus intermedius neuralgia		1
chronic headache attributed to other systemic infection	secondary trigeminal neuralgia		1
chronic headache attributed to other systemic infection	short lasting unilateral neuralgiform headache attacks		1
chronic headache attributed to other systemic infection	short lasting unilateral neuralgiform headache attacks (alternative criteria)		1
chronic headache attributed to other systemic infection	short lasting unilateral neuralgiform headache attacks with conjunctival injection and tearing (sunct)		1
chronic headache attributed to other systemic infection	short lasting unilateral neuralgiform headache attacks with cranial autonomic symptoms (suna)		1
chronic headache attributed to other systemic infection	sleep apnoea headache		1
chronic headache attributed to other systemic infection	sporadic hemiplegic migraine (shm)		1
chronic headache attributed to other systemic infection	tension type headache (alternative criteria)		1
chronic headache attributed to other systemic infection	tension type headache (tth)		1
chronic headache attributed to other systemic infection	tolosa hunt syndrome		1
chronic headache attributed to other systemic infection	trigeminal autonomic cephalalgias (tacs)		1
chronic headache attributed to other systemic infection	trigeminal neuralgia		1
chronic headache attributed to other systemic infection	trigeminal neuralgia attributed to multiple sclerosis		1
chronic headache attributed to other systemic infection	trigeminal neuralgia attributed to other cause		1
chronic headache attributed to other systemic infection	trigeminal neuralgia attributed to space occupying lesion		1
chronic headache attributed to other systemic infection	trigeminal post herpetic neuralgia		1
chronic headache attributed to other systemic infection	typical aura with headache		1
chronic headache attributed to other systemic infection	typical aura without headache		1
chronic headache attributed to other systemic infection	undifferentiated trigeminal autonomic cephalalgia		1
chronic headache attributed to other systemic infection	vestibular migraine		1
chronic headache attributed to other systemic infection	visual snow		1
chronic headache attributed to systemic bacterial infection	chronic headache attributed to systemic viral infection		headache attributed to systemic infection
chronic headache attributed to systemic bacterial infection	chronic migraine (alternative criteria)		1
chronic headache attributed to systemic bacterial infection	chronic migraine with continuous pain		1
chronic headache attributed to systemic bacterial infection	chronic migraine with pain free periods		1
chronic headache attributed to systemic bacterial infection	chronic suna		1
chronic headache attributed to systemic bacterial infection	chronic sunct		1
chronic headache attributed to systemic bacterial infection	chronic tension type headache		1
chronic headache attributed to systemic bacterial infection	chronic tension type headache (alternative criteria)		1
chronic headache attributed to systemic bacterial infection	chronic tension type headache associated with pericranial tenderness		1
chronic headache attributed to systemic bacterial infection	chronic tension type headache not associated with pericranial tenderness		1
chronic headache attributed to systemic bacterial infection	classical glossopharyngeal neuralgia		1
chronic headache attributed to systemic bacterial infection	classical nervus intermedius neuralgia		1
chronic headache attributed to systemic bacterial infection	classical trigeminal neuralgia		1
chronic headache attributed to systemic bacterial infection	classical trigeminal neuralgia purely paroxysmal		1
chronic headache attributed to systemic bacterial infection	classical trigeminal neuralgia with concomitant continuous pain		1
chronic headache attributed to systemic bacterial infection	cluster headache		1
chronic headache attributed to systemic bacterial infection	cluster headache (alternative criteria)		1
chronic headache attributed to systemic bacterial infection	cocaine induced headache		1
chronic headache attributed to systemic bacterial infection	cold stimulus headache		1
chronic headache attributed to systemic bacterial infection	combination analgesic overuse headache		1
chronic headache attributed to systemic bacterial infection	complications of migraine		1
chronic headache attributed to systemic bacterial infection	cyclical vomiting syndrome		1
chronic headache attributed to systemic bacterial infection	delayed alcohol induced headache		1
chronic headache attributed to systemic bacterial infection	delayed cgrp induced headache		1
chronic headache attributed to systemic bacterial infection	delayed histamine induced headache		1
chronic headache attributed to systemic bacterial infection	delayed no donor induced headache		1
chronic headache attributed to systemic bacterial infection	delayed onset acute headache attributed to mild traumatic injury to the head		1
chronic headache attributed to systemic bacterial infection	delayed onset acute headache attributed to moderate or severe traumatic injury to the head		1
chronic headache attributed to systemic bacterial infection	delayed onset persistent headache attributed to mild traumatic injury to the head		1
chronic headache attributed to systemic bacterial infection	delayed onset persistent headache attributed to moderate or severe traumatic injury to the head		1
chronic headache attributed to systemic bacterial infection	epicrania fugax		1
chronic headache attributed to systemic bacterial infection	episodic cluster headache		1
chronic headache attributed to systemic bacterial infection	episodic paroxysmal hemicrania		1
chronic headache attributed to systemic bacterial infection	episodic suna		1
chronic headache attributed to systemic bacterial infection	episodic sunct		1
chronic headache attributed to systemic bacterial infection	episodic syndromes that may be associated with migraine		1
chronic headache attributed to systemic bacterial infection	ergotamine overuse headache		1
chronic headache attributed to systemic bacterial infection	external pressure headache		1
chronic headache attributed to systemic bacterial infection	external traction headache		1
chronic headache attributed to systemic bacterial infection	familial hemiplegic migraine (fhm)		1
chronic headache attributed to systemic bacterial infection	familial hemiplegic migraine other loci		1
chronic headache attributed to systemic bacterial infection	familial hemiplegic migraine type 1 (fhm1)		1
chronic headache attributed to systemic bacterial infection	familial hemiplegic migraine type 2 (fhm2)		1
chronic headache attributed to systemic bacterial infection	familial hemiplegic migraine type 3 (fhm3)		1
chronic headache attributed to systemic bacterial infection	frequent episodic tension type headache		1
chronic headache attributed to systemic bacterial infection	frequent episodic tension type headache (alternative criteria)		1
chronic headache attributed to systemic bacterial infection	frequent episodic tension type headache associated with pericranial tenderness		1
chronic headache attributed to systemic bacterial infection	frequent episodic tension type headache not associated with pericranial tenderness		1
chronic headache attributed to systemic bacterial infection	glossopharyngeal neuralgia		1
chronic headache attributed to systemic bacterial infection	head and/or neck pain attributed to orthostatic (postural) hypotension		1
chronic headache attributed to systemic bacterial infection	head or facial pain attributed to inflammation of the stylohyoid ligament		1
chronic headache attributed to systemic bacterial infection	headache and/or migraine like aura attributed to chronic intracranial vasculopathy		1
chronic headache attributed to systemic bacterial infection	headache attributed to a substance or its withdrawal		1
chronic headache attributed to systemic bacterial infection	headache attributed to acute angle closure glaucoma		1
chronic headache attributed to systemic bacterial infection	headache attributed to acute rhinosinusitis		1
chronic headache attributed to systemic bacterial infection	headache attributed to aeroplane travel		1
chronic headache attributed to systemic bacterial infection	headache attributed to arterial hypertension		1
chronic headache attributed to systemic bacterial infection	headache attributed to arteritis		1
chronic headache attributed to systemic bacterial infection	headache attributed to aseptic (non infectious) meningitis		1
chronic headache attributed to systemic bacterial infection	headache attributed to autonomic dysreflexia		1
chronic headache attributed to systemic bacterial infection	headache attributed to bacterial meningitis or meningoencephalitis		headache attributed to infection
chronic headache attributed to systemic bacterial infection	headache attributed to carcinomatous meningitis		1
chronic headache attributed to systemic bacterial infection	headache attributed to carotid or vertebral angioplasty or stenting		1
chronic headache attributed to systemic bacterial infection	headache attributed to cerebral ischaemic event		1
chronic headache attributed to systemic bacterial infection	headache attributed to cervical carotid or vertebral artery disorder		1
chronic headache attributed to systemic bacterial infection	headache attributed to cervical myofascial pain		1
chronic headache attributed to systemic bacterial infection	headache attributed to chronic or recurring rhinosinusitis		1
chronic headache attributed to systemic bacterial infection	headache attributed to colloid cyst of the third ventricle		1
chronic headache attributed to systemic bacterial infection	headache attributed to cranial and/or cervical vascular disorder		1
chronic headache attributed to systemic bacterial infection	headache attributed to cranial venous disorder		1
chronic headache attributed to systemic bacterial infection	headache attributed to cranial venous sinus stenting		1
chronic headache attributed to systemic bacterial infection	headache attributed to craniocervical dystonia		1
chronic headache attributed to systemic bacterial infection	headache attributed to depressive disorder		1
chronic headache attributed to systemic bacterial infection	headache attributed to disorder of cranial bone		1
chronic headache attributed to systemic bacterial infection	headache attributed to disorder of homoeostasis		1
chronic headache attributed to systemic bacterial infection	headache attributed to disorder of the ears		1
chronic headache attributed to systemic bacterial infection	headache attributed to disorder of the eyes		1
chronic headache attributed to systemic bacterial infection	headache attributed to disorder of the nasal mucosa turbinates or septum		1
chronic headache attributed to systemic bacterial infection	headache attributed to disorder of the neck		1
chronic headache attributed to systemic bacterial infection	headache attributed to disorder of the nose or paranasal sinuses		1
chronic headache attributed to systemic bacterial infection	headache attributed to disorder of the teeth		1
chronic headache attributed to systemic bacterial infection	headache attributed to dural arteriovenous fistula (davf)		1
chronic headache attributed to systemic bacterial infection	headache attributed to epileptic seizure		1
chronic headache attributed to systemic bacterial infection	headache attributed to exogenous acute pressor agent		1
chronic headache attributed to systemic bacterial infection	headache attributed to external application of a cold stimulus		1
chronic headache attributed to systemic bacterial infection	headache attributed to generalized anxiety disorder		1
chronic headache attributed to systemic bacterial infection	headache attributed to giant cell arteritis (gca)		1
chronic headache attributed to systemic bacterial infection	headache attributed to heterophoria or heterotropia		1
chronic headache attributed to systemic bacterial infection	headache attributed to hypertensive crisis without hypertensive encephalopathy		1
chronic headache attributed to systemic bacterial infection	headache attributed to hypertensive encephalopathy		1
chronic headache attributed to systemic bacterial infection	headache attributed to hypoxia and/or hypercapnia		1
chronic headache attributed to systemic bacterial infection	headache attributed to increased cerebrospinal fluid (csf) pressure		1
chronic headache attributed to systemic bacterial infection	headache attributed to infection		1
chronic headache attributed to systemic bacterial infection	headache attributed to intracranial artery dissection		1
chronic headache attributed to systemic bacterial infection	headache attributed to intracranial fungal or other parasitic infection		headache attributed to infection
chronic headache attributed to systemic bacterial infection	headache attributed to intracranial hypertension secondary to chromosomal disorder		1
chronic headache attributed to systemic bacterial infection	headache attributed to intracranial hypertension secondary to hydrocephalus		1
chronic headache attributed to systemic bacterial infection	headache attributed to intracranial infection		headache attributed to infection
chronic headache attributed to systemic bacterial infection	headache attributed to intracranial neoplasia		1
chronic headache attributed to systemic bacterial infection	headache attributed to intracranial neoplasm		1
chronic headache attributed to systemic bacterial infection	headache attributed to intrathecal injection		1
chronic headache attributed to systemic bacterial infection	headache attributed to ischaemic ocular motor nerve palsy		1
chronic headache attributed to systemic bacterial infection	headache attributed to ischaemic stroke (cerebral infarction)		1
chronic headache attributed to systemic bacterial infection	headache attributed to localized brain infection		headache attributed to infection
chronic headache attributed to systemic bacterial infection	headache attributed to low cerebrospinal fluid (csf) pressure		1
chronic headache attributed to systemic bacterial infection	headache attributed to lymphocytic hypophysitis		1
chronic headache attributed to systemic bacterial infection	headache attributed to neurosarcoidosis		1
chronic headache attributed to systemic bacterial infection	headache attributed to non infectious inflammatory intracranial disease		1
chronic headache attributed to systemic bacterial infection	headache attributed to non traumatic intracranial haemorrhage		1
chronic headache attributed to systemic bacterial infection	headache attributed to non vascular intracranial disorder		1
chronic headache attributed to systemic bacterial infection	headache attributed to occasional use of non headache medication		1
chronic headache attributed to systemic bacterial infection	headache attributed to ocular inflammatory disorder		1
chronic headache attributed to systemic bacterial infection	headache attributed to other acute intracranial arterial disorder		1
chronic headache attributed to systemic bacterial infection	headache attributed to other disorder of homeostasis		1
chronic headache attributed to systemic bacterial infection	headache attributed to other disorder of homoeostasis		1
chronic headache attributed to systemic bacterial infection	headache attributed to other metabolic or systemic disorder		1
chronic headache attributed to systemic bacterial infection	headache attributed to other non infectious inflammatory intracranial disease		1
chronic headache attributed to systemic bacterial infection	headache attributed to other non vascular intracranial disorder		1
chronic headache attributed to systemic bacterial infection	headache attributed to other systemic infection		headache attributed to systemic infection
chronic headache attributed to systemic bacterial infection	headache attributed to panic disorder		1
chronic headache attributed to systemic bacterial infection	headache attributed to phaeochromocytoma		1
chronic headache attributed to systemic bacterial infection	headache attributed to pituitary apoplexy		1
chronic headache attributed to systemic bacterial infection	headache attributed to post traumatic stress disorder (ptsd)		1
chronic headache attributed to systemic bacterial infection	headache attributed to pre eclampsia or eclampsia		1
chronic headache attributed to systemic bacterial infection	headache attributed to primary angiitis of the central nervous system (pacns)		1
chronic headache attributed to systemic bacterial infection	headache attributed to psychiatric disorder		1
chronic headache attributed to systemic bacterial infection	headache attributed to psychotic disorder		1
chronic headache attributed to systemic bacterial infection	headache attributed to radiosurgery of the brain		1
chronic headache attributed to systemic bacterial infection	headache attributed to refractive error		1
chronic headache attributed to systemic bacterial infection	headache attributed to retropharyngeal tendonitis		1
chronic headache attributed to systemic bacterial infection	headache attributed to reversible cerebral vasoconstriction syndrome (rcvs)		1
chronic headache attributed to systemic bacterial infection	headache attributed to secondary angiitis of the central nervous system (sacns)		1
chronic headache attributed to systemic bacterial infection	headache attributed to separation anxiety disorder		1
chronic headache attributed to systemic bacterial infection	headache attributed to social anxiety disorder (social phobia)		1
chronic headache attributed to systemic bacterial infection	headache attributed to somatization disorder		1
chronic headache attributed to systemic bacterial infection	headache attributed to specific phobia		1
chronic headache attributed to systemic bacterial infection	headache attributed to spontaneous intracranial hypotension		1
chronic headache attributed to systemic bacterial infection	headache attributed to substance withdrawal		1
chronic headache attributed to systemic bacterial infection	headache attributed to syndrome of retinal vasculopathy with cerebral leukoencephalopathy and systemic manifestations (rvclsm)		1
chronic headache attributed to systemic bacterial infection	headache attributed to systemic bacterial infection		headache attributed to systemic infection
chronic headache attributed to systemic bacterial infection	headache attributed to systemic infection		headache attributed to infection
chronic headache attributed to systemic bacterial infection	headache attributed to systemic viral infection		headache attributed to systemic infection
chronic headache attributed to systemic bacterial infection	headache attributed to temporomandibular disorder (tmd)		1
chronic headache attributed to systemic bacterial infection	headache attributed to trauma or injury to the head and/or neck		1
chronic headache attributed to systemic bacterial infection	headache attributed to travel in space		1
chronic headache attributed to systemic bacterial infection	headache attributed to unruptured saccular aneurysm		1
chronic headache attributed to systemic bacterial infection	headache attributed to unruptured vascular malformation		1
chronic headache attributed to systemic bacterial infection	headache attributed to upper cervical radiculopathy		1
chronic headache attributed to systemic bacterial infection	headache attributed to use of or exposure to a substance		1
chronic headache attributed to systemic bacterial infection	headache attributed to use of or exposure to other substance		1
chronic headache attributed to systemic bacterial infection	headache attributed to viral encephalitis		headache attributed to infection
chronic headache attributed to systemic bacterial infection	headache attributed to viral meningitis		headache attributed to infection
chronic headache attributed to systemic bacterial infection	headache attributed to viral meningitis or encephalitis		headache attributed to infection
chronic headache attributed to systemic bacterial infection	headache attributed to withdrawal from chronic use of other substance		1
chronic headache attributed to systemic bacterial infection	headache not elsewhere classified		1
chronic headache attributed to systemic bacterial infection	headache or facial or neck pain attributed to cervical carotid or vertebral artery dissection		1
chronic headache attributed to systemic bacterial infection	headache or facial pain attributed to disorder of the cranium neck eyes ears nose sinuses teeth mouth or other facial or cervical structure		1
chronic headache attributed to systemic bacterial infection	headache or facial pain attributed to other disorder of cranium neck eyes ears nose sinuses teeth mouth or other facial or cervical structure		1
chronic headache attributed to systemic bacterial infection	headache probably attributed to external application of a cold stimulus		1
chronic headache attributed to systemic bacterial infection	headache probably attributed to ingestion or inhalation of a cold stimulus		1
chronic headache attributed to systemic bacterial infection	headache unspecified		1
chronic headache attributed to systemic bacterial infection	hemicrania continua		1
chronic headache attributed to systemic bacterial infection	hemicrania continua (alternative criteria)		1
chronic headache attributed to systemic bacterial infection	hemicrania continua remitting subtype		1
chronic headache attributed to systemic bacterial infection	hemicrania continua unremitting subtype		1
chronic headache attributed to systemic bacterial infection	hemiplegic migraine		1
chronic headache attributed to systemic bacterial infection	high altitude headache		1
chronic headache attributed to systemic bacterial infection	histamine induced headache		1
chronic headache attributed to systemic bacterial infection	hypnic headache		1
chronic headache attributed to systemic bacterial infection	ictal epileptic headache		1
chronic headache attributed to systemic bacterial infection	idiopathic glossopharyngeal neuralgia		1
chronic headache attributed to systemic bacterial infection	idiopathic nervus intermedius neuralgia		1
chronic headache attributed to systemic bacterial infection	idiopathic painful glossopharyngeal neuropathy		1
chronic headache attributed to systemic bacterial infection	idiopathic painful nervus intermedius neuropathy		1
chronic headache attributed to systemic bacterial infection	idiopathic painful trigeminal neuropathy		1
chronic headache attributed to systemic bacterial infection	idiopathic trigeminal neuralgia		1
chronic headache attributed to systemic bacterial infection	idiopathic trigeminal neuralgia with concomitant continuous pain		1
chronic headache attributed to systemic bacterial infection	immediate alcohol induced headache		1
chronic headache attributed to systemic bacterial infection	immediate cgrp induced headache		1
chronic headache attributed to systemic bacterial infection	immediate histamine induced headache		1
chronic headache attributed to systemic bacterial infection	immediate no donor induced headache		1
chronic headache attributed to systemic bacterial infection	infantile colic		1
chronic headache attributed to systemic bacterial infection	infrequent episodic tension type headache		1
chronic headache attributed to systemic bacterial infection	infrequent episodic tension type headache (alternative criteria)		1
chronic headache attributed to systemic bacterial infection	infrequent episodic tension type headache associated with pericranial tenderness		1
chronic headache attributed to systemic bacterial infection	infrequent episodic tension type headache not associated with pericranial tenderness		1
chronic headache attributed to systemic bacterial infection	medication overuse headache (moh)		1
chronic headache attributed to systemic bacterial infection	medication overuse headache attributed to multiple drug classes not individually overused		1
chronic headache attributed to systemic bacterial infection	medication overuse headache attributed to other medication		1
chronic headache attributed to systemic bacterial infection	medication overuse headache attributed to unspecified or unverified overuse of multiple drug classes		1
chronic headache attributed to systemic bacterial infection	menstrually related migraine with aura		1
chronic headache attributed to systemic bacterial infection	menstrually related migraine without aura		1
chronic headache attributed to systemic bacterial infection	migraine		1
chronic headache attributed to systemic bacterial infection	migraine aura status		1
chronic headache attributed to systemic bacterial infection	migraine like aura attributed to cerebral amyloid angiopathy (caa)		1
chronic headache attributed to systemic bacterial infection	migraine with aura		1
chronic headache attributed to systemic bacterial infection	migraine with brainstem aura		1
chronic headache attributed to systemic bacterial infection	migraine with typical aura		1
chronic headache attributed to systemic bacterial infection	migraine without aura		1
chronic headache attributed to systemic bacterial infection	migrainous infarction		1
chronic headache attributed to systemic bacterial infection	neck tongue syndrome		1
chronic headache attributed to systemic bacterial infection	nervus intermedius neuralgia		1
chronic headache attributed to systemic bacterial infection	nitric oxide (no) donor induced headache		1
chronic headache attributed to systemic bacterial infection	non menstrual migraine with aura		1
chronic headache attributed to systemic bacterial infection	non menstrual migraine without aura		1
chronic headache attributed to systemic bacterial infection	non opioid analgesic overuse headache		1
chronic headache attributed to systemic bacterial infection	non steroidal anti inflammatory drug (nsaid) overuse headache		1
chronic headache attributed to systemic bacterial infection	nummular headache		1
chronic headache attributed to systemic bacterial infection	occipital neuralgia		1
chronic headache attributed to systemic bacterial infection	opioid overuse headache		1
chronic headache attributed to systemic bacterial infection	opioid withdrawal headache		1
chronic headache attributed to systemic bacterial infection	other headache disorders		1
chronic headache attributed to systemic bacterial infection	other non opioid analgesic overuse headache		1
chronic headache attributed to systemic bacterial infection	other primary headache disorders		1
chronic headache attributed to systemic bacterial infection	pain attributed to a lesion or disease of nervus intermedius		1
chronic headache attributed to systemic bacterial infection	pain attributed to a lesion or disease of the glossopharyngeal nerve		1
chronic headache attributed to systemic bacterial infection	pain attributed to a lesion or disease of the trigeminal nerve		1
chronic headache attributed to systemic bacterial infection	painful glossopharyngeal neuropathy		1
chronic headache attributed to systemic bacterial infection	painful glossopharyngeal neuropathy attributed to a known cause		1
chronic headache attributed to systemic bacterial infection	painful lesions of the cranial nerves and other facial pain		1
chronic headache attributed to systemic bacterial infection	painful nervus intermedius neuropathy		1
chronic headache attributed to systemic bacterial infection	painful nervus intermedius neuropathy attributed to herpes zoster		1
chronic headache attributed to systemic bacterial infection	painful nervus intermedius neuropathy attributed to other disorder		1
chronic headache attributed to systemic bacterial infection	painful optic neuritis		1
chronic headache attributed to systemic bacterial infection	painful post traumatic trigeminal neuropathy		1
chronic headache attributed to systemic bacterial infection	painful trigeminal neuropathy		1
chronic headache attributed to systemic bacterial infection	painful trigeminal neuropathy attributed to herpes zoster		1
chronic headache attributed to systemic bacterial infection	painful trigeminal neuropathy attributed to other disorder		1
chronic headache attributed to systemic bacterial infection	paracetamol (acetaminophen) overuse headache		1
chronic headache attributed to systemic bacterial infection	paratrigeminal oculosympathetic (raeder s) syndrome		1
chronic headache attributed to systemic bacterial infection	paroxysmal hemicrania		1
chronic headache attributed to systemic bacterial infection	paroxysmal hemicrania (alternative criteria)		1
chronic headache attributed to systemic bacterial infection	persistent aura without infarction		1
chronic headache attributed to systemic bacterial infection	persistent headache attributed to mild traumatic injury to the head		1
chronic headache attributed to systemic bacterial infection	persistent headache attributed to other trauma or injury to the head and/or neck		1
chronic headache attributed to systemic bacterial infection	persistent headache attributed to past bacterial meningitis or meningoencephalitis		headache attributed to infection
chronic headache attributed to systemic bacterial infection	persistent headache attributed to past cranial and/or cervical vascular disorder		1
chronic headache attributed to systemic bacterial infection	persistent headache attributed to past disorder of homoeostasis		1
chronic headache attributed to systemic bacterial infection	persistent headache attributed to past intracranial fungal or other parasitic infection		headache attributed to infection
chronic headache attributed to systemic bacterial infection	persistent headache attributed to past ischaemic stroke (cerebral infarction)		1
chronic headache attributed to systemic bacterial infection	persistent headache attributed to past non traumatic acute subdural haemorrhage		1
chronic headache attributed to systemic bacterial infection	persistent headache attributed to past non traumatic intracerebral haemorrhage		1
chronic headache attributed to systemic bacterial infection	persistent headache attributed to past non traumatic intracranial haemorrhage		1
chronic headache attributed to systemic bacterial infection	persistent headache attributed to past non traumatic subarachnoid haemorrhage		1
chronic headache attributed to systemic bacterial infection	persistent headache attributed to past non vascular intracranial disorder		1
chronic headache attributed to systemic bacterial infection	persistent headache attributed to past reversible cerebral vasoconstriction syndrome (rcvs)		1
chronic headache attributed to systemic bacterial infection	persistent headache attributed to past use of or exposure to a substance		1
chronic headache attributed to systemic bacterial infection	persistent headache attributed to traumatic injury to the head		1
chronic headache attributed to systemic bacterial infection	persistent headache attributed to whiplash		1
chronic headache attributed to systemic bacterial infection	persistent headache or facial or neck pain attributed to past cervical carotid or vertebral artery dissection		1
chronic headache attributed to systemic bacterial infection	persistent idiopathic facial pain (pifp)		1
chronic headache attributed to systemic bacterial infection	post dural puncture headache		1
chronic headache attributed to systemic bacterial infection	post electroconvulsive therapy (ect) headache		1
chronic headache attributed to systemic bacterial infection	post endarterectomy headache		1
chronic headache attributed to systemic bacterial infection	post herpetic neuralgia of nervus intermedius		1
chronic headache attributed to systemic bacterial infection	post ictal headache		1
chronic headache attributed to systemic bacterial infection	primary cough headache		1
chronic headache attributed to systemic bacterial infection	primary exercise headache		1
chronic headache attributed to systemic bacterial infection	primary headache associated with sexual activity		1
chronic headache attributed to systemic bacterial infection	primary stabbing headache		1
chronic headache attributed to systemic bacterial infection	probable chronic tension type headache		1
chronic headache attributed to systemic bacterial infection	probable cluster headache		1
chronic headache attributed to systemic bacterial infection	probable cold stimulus headache		1
chronic headache attributed to systemic bacterial infection	probable external compression headache		1
chronic headache attributed to systemic bacterial infection	probable external pressure headache		1
chronic headache attributed to systemic bacterial infection	probable external traction headache		1
chronic headache attributed to systemic bacterial infection	probable frequent episodic tension type headache		1
chronic headache attributed to systemic bacterial infection	probable hemicrania continua		1
chronic headache attributed to systemic bacterial infection	probable hypnic headache		1
chronic headache attributed to systemic bacterial infection	probable infrequent episodic tension type headache		1
chronic headache attributed to systemic bacterial infection	probable migraine with aura		1
chronic headache attributed to systemic bacterial infection	probable migraine without aura		1
chronic headache attributed to systemic bacterial infection	probable new daily persistent headache		1
chronic headache attributed to systemic bacterial infection	probable nummular headache		1
chronic headache attributed to systemic bacterial infection	probable paroxysmal hemicrania		1
chronic headache attributed to systemic bacterial infection	probable primary cough headache		1
chronic headache attributed to systemic bacterial infection	probable primary exercise headache		1
chronic headache attributed to systemic bacterial infection	probable primary headache associated with sexual activity		1
chronic headache attributed to systemic bacterial infection	probable primary stabbing headache		1
chronic headache attributed to systemic bacterial infection	probable short lasting unilateral neuralgiform headache attacks		1
chronic headache attributed to systemic bacterial infection	probable trigeminal autonomic cephalalgia		1
chronic headache attributed to systemic bacterial infection	pure menstrual migraine with aura		1
chronic headache attributed to systemic bacterial infection	pure menstrual migraine without aura		1
chronic headache attributed to systemic bacterial infection	recurrent gastrointestinal disturbance		1
chronic headache attributed to systemic bacterial infection	retinal migraine		1
chronic headache attributed to systemic bacterial infection	secondary glossopharyngeal neuralgia		1
chronic headache attributed to systemic bacterial infection	secondary nervus intermedius neuralgia		1
chronic headache attributed to systemic bacterial infection	secondary trigeminal neuralgia		1
chronic headache attributed to systemic bacterial infection	short lasting unilateral neuralgiform headache attacks		1
chronic headache attributed to systemic bacterial infection	short lasting unilateral neuralgiform headache attacks (alternative criteria)		1
chronic headache attributed to systemic bacterial infection	short lasting unilateral neuralgiform headache attacks with conjunctival injection and tearing (sunct)		1
chronic headache attributed to systemic bacterial infection	short lasting unilateral neuralgiform headache attacks with cranial autonomic symptoms (suna)		1
chronic headache attributed to systemic bacterial infection	sleep apnoea headache		1
chronic headache attributed to systemic bacterial infection	sporadic hemiplegic migraine (shm)		1
chronic headache attributed to systemic bacterial infection	tension type headache (alternative criteria)		1
chronic headache attributed to systemic bacterial infection	tension type headache (tth)		1
chronic headache attributed to systemic bacterial infection	tolosa hunt syndrome		1
chronic headache attributed to systemic bacterial infection	trigeminal autonomic cephalalgias (tacs)		1
chronic headache attributed to systemic bacterial infection	trigeminal neuralgia		1
chronic headache attributed to systemic bacterial infection	trigeminal neuralgia attributed to multiple sclerosis		1
chronic headache attributed to systemic bacterial infection	trigeminal neuralgia attributed to other cause		1
chronic headache attributed to systemic bacterial infection	trigeminal neuralgia attributed to space occupying lesion		1
chronic headache attributed to systemic bacterial infection	trigeminal post herpetic neuralgia		1
chronic headache attributed to systemic bacterial infection	typical aura with headache		1
chronic headache attributed to systemic bacterial infection	typical aura without headache		1
chronic headache attributed to systemic bacterial infection	undifferentiated trigeminal autonomic cephalalgia		1
chronic headache attributed to systemic bacterial infection	vestibular migraine		1
chronic headache attributed to systemic bacterial infection	visual snow		1
chronic headache attributed to systemic viral infection	chronic migraine (alternative criteria)		1
chronic headache attributed to systemic viral infection	chronic migraine with continuous pain		1
chronic headache attributed to systemic viral infection	chronic migraine with pain free periods		1
chronic headache attributed to systemic viral infection	chronic suna		1
chronic headache attributed to systemic viral infection	chronic sunct		1
chronic headache attributed to systemic viral infection	chronic tension type headache		1
chronic headache attributed to systemic viral infection	chronic tension type headache (alternative criteria)		1
chronic headache attributed to systemic viral infection	chronic tension type headache associated with pericranial tenderness		1
chronic headache attributed to systemic viral infection	chronic tension type headache not associated with pericranial tenderness		1
chronic headache attributed to systemic viral infection	classical glossopharyngeal neuralgia		1
chronic headache attributed to systemic viral infection	classical nervus intermedius neuralgia		1
chronic headache attributed to systemic viral infection	classical trigeminal neuralgia		1
chronic headache attributed to systemic viral infection	classical trigeminal neuralgia purely paroxysmal		1
chronic headache attributed to systemic viral infection	classical trigeminal neuralgia with concomitant continuous pain		1
chronic headache attributed to systemic viral infection	cluster headache		1
chronic headache attributed to systemic viral infection	cluster headache (alternative criteria)		1
chronic headache attributed to systemic viral infection	cocaine induced headache		1
chronic headache attributed to systemic viral infection	cold stimulus headache		1
chronic headache attributed to systemic viral infection	combination analgesic overuse headache		1
chronic headache attributed to systemic viral infection	complications of migraine		1
chronic headache attributed to systemic viral infection	cyclical vomiting syndrome		1
chronic headache attributed to systemic viral infection	delayed alcohol induced headache		1
chronic headache attributed to systemic viral infection	delayed cgrp induced headache		1
chronic headache attributed to systemic viral infection	delayed histamine induced headache		1
chronic headache attributed to systemic viral infection	delayed no donor induced headache		1
chronic headache attributed to systemic viral infection	delayed onset acute headache attributed to mild traumatic injury to the head		1
chronic headache attributed to systemic viral infection	delayed onset acute headache attributed to moderate or severe traumatic injury to the head		1
chronic headache attributed to systemic viral infection	delayed onset persistent headache attributed to mild traumatic injury to the head		1
chronic headache attributed to systemic viral infection	delayed onset persistent headache attributed to moderate or severe traumatic injury to the head		1
chronic headache attributed to systemic viral infection	epicrania fugax		1
chronic headache attributed to systemic viral infection	episodic cluster headache		1
chronic headache attributed to systemic viral infection	episodic paroxysmal hemicrania		1
chronic headache attributed to systemic viral infection	episodic suna		1
chronic headache attributed to systemic viral infection	episodic sunct		1
chronic headache attributed to systemic viral infection	episodic syndromes that may be associated with migraine		1
chronic headache attributed to systemic viral infection	ergotamine overuse headache		1
chronic headache attributed to systemic viral infection	external pressure headache		1
chronic headache attributed to systemic viral infection	external traction headache		1
chronic headache attributed to systemic viral infection	familial hemiplegic migraine (fhm)		1
chronic headache attributed to systemic viral infection	familial hemiplegic migraine other loci		1
chronic headache attributed to systemic viral infection	familial hemiplegic migraine type 1 (fhm1)		1
chronic headache attributed to systemic viral infection	familial hemiplegic migraine type 2 (fhm2)		1
chronic headache attributed to systemic viral infection	familial hemiplegic migraine type 3 (fhm3)		1
chronic headache attributed to systemic viral infection	frequent episodic tension type headache		1
chronic headache attributed to systemic viral infection	frequent episodic tension type headache (alternative criteria)		1
chronic headache attributed to systemic viral infection	frequent episodic tension type headache associated with pericranial tenderness		1
chronic headache attributed to systemic viral infection	frequent episodic tension type headache not associated with pericranial tenderness		1
chronic headache attributed to systemic viral infection	glossopharyngeal neuralgia		1
chronic headache attributed to systemic viral infection	head and/or neck pain attributed to orthostatic (postural) hypotension		1
chronic headache attributed to systemic viral infection	head or facial pain attributed to inflammation of the stylohyoid ligament		1
chronic headache attributed to systemic viral infection	headache and/or migraine like aura attributed to chronic intracranial vasculopathy		1
chronic headache attributed to systemic viral infection	headache attributed to a substance or its withdrawal		1
chronic headache attributed to systemic viral infection	headache attributed to acute angle closure glaucoma		1
chronic headache attributed to systemic viral infection	headache attributed to acute rhinosinusitis		1
chronic headache attributed to systemic viral infection	headache attributed to aeroplane travel		1
chronic headache attributed to systemic viral infection	headache attributed to arterial hypertension		1
chronic headache attributed to systemic viral infection	headache attributed to arteritis		1
chronic headache attributed to systemic viral infection	headache attributed to aseptic (non infectious) meningitis		1
chronic headache attributed to systemic viral infection	headache attributed to autonomic dysreflexia		1
chronic headache attributed to systemic viral infection	headache attributed to bacterial meningitis or meningoencephalitis		headache attributed to infection
chronic headache attributed to systemic viral infection	headache attributed to carcinomatous meningitis		1
chronic headache attributed to systemic viral infection	headache attributed to carotid or vertebral angioplasty or stenting		1
chronic headache attributed to systemic viral infection	headache attributed to cerebral ischaemic event		1
chronic headache attributed to systemic viral infection	headache attributed to cervical carotid or vertebral artery disorder		1
chronic headache attributed to systemic viral infection	headache attributed to cervical myofascial pain		1
chronic headache attributed to systemic viral infection	headache attributed to chronic or recurring rhinosinusitis		1
chronic headache attributed to systemic viral infection	headache attributed to colloid cyst of the third ventricle		1
chronic headache attributed to systemic viral infection	headache attributed to cranial and/or cervical vascular disorder		1
chronic headache attributed to systemic viral infection	headache attributed to cranial venous disorder		1
chronic headache attributed to systemic viral infection	headache attributed to cranial venous sinus stenting		1
chronic headache attributed to systemic viral infection	headache attributed to craniocervical dystonia		1
chronic headache attributed to systemic viral infection	headache attributed to depressive disorder		1
chronic headache attributed to systemic viral infection	headache attributed to disorder of cranial bone		1
chronic headache attributed to systemic viral infection	headache attributed to disorder of homoeostasis		1
chronic headache attributed to systemic viral infection	headache attributed to disorder of the ears		1
chronic headache attributed to systemic viral infection	headache attributed to disorder of the eyes		1
chronic headache attributed to systemic viral infection	headache attributed to disorder of the nasal mucosa turbinates or septum		1
chronic headache attributed to systemic viral infection	headache attributed to disorder of the neck		1
chronic headache attributed to systemic viral infection	headache attributed to disorder of the nose or paranasal sinuses		1
chronic headache attributed to systemic viral infection	headache attributed to disorder of the teeth		1
chronic headache attributed to systemic viral infection	headache attributed to dural arteriovenous fistula (davf)		1
chronic headache attributed to systemic viral infection	headache attributed to epileptic seizure		1
chronic headache attributed to systemic viral infection	headache attributed to exogenous acute pressor agent		1
chronic headache attributed to systemic viral infection	headache attributed to external application of a cold stimulus		1
chronic headache attributed to systemic viral infection	headache attributed to generalized anxiety disorder		1
chronic headache attributed to systemic viral infection	headache attributed to giant cell arteritis (gca)		1
chronic headache attributed to systemic viral infection	headache attributed to heterophoria or heterotropia		1
chronic headache attributed to systemic viral infection	headache attributed to hypertensive crisis without hypertensive encephalopathy		1
chronic headache attributed to systemic viral infection	headache attributed to hypertensive encephalopathy		1
chronic headache attributed to systemic viral infection	headache attributed to hypoxia and/or hypercapnia		1
chronic headache attributed to systemic viral infection	headache attributed to increased cerebrospinal fluid (csf) pressure		1
chronic headache attributed to systemic viral infection	headache attributed to infection		1
chronic headache attributed to systemic viral infection	headache attributed to intracranial artery dissection		1
chronic headache attributed to systemic viral infection	headache attributed to intracranial fungal or other parasitic infection		headache attributed to infection
chronic headache attributed to systemic viral infection	headache attributed to intracranial hypertension secondary to chromosomal disorder		1
chronic headache attributed to systemic viral infection	headache attributed to intracranial hypertension secondary to hydrocephalus		1
chronic headache attributed to systemic viral infection	headache attributed to intracranial infection		headache attributed to infection
chronic headache attributed to systemic viral infection	headache attributed to intracranial neoplasia		1
chronic headache attributed to systemic viral infection	headache attributed to intracranial neoplasm		1
chronic headache attributed to systemic viral infection	headache attributed to intrathecal injection		1
chronic headache attributed to systemic viral infection	headache attributed to ischaemic ocular motor nerve palsy		1
chronic headache attributed to systemic viral infection	headache attributed to ischaemic stroke (cerebral infarction)		1
chronic headache attributed to systemic viral infection	headache attributed to localized brain infection		headache attributed to infection
chronic headache attributed to systemic viral infection	headache attributed to low cerebrospinal fluid (csf) pressure		1
chronic headache attributed to systemic viral infection	headache attributed to lymphocytic hypophysitis		1
chronic headache attributed to systemic viral infection	headache attributed to neurosarcoidosis		1
chronic headache attributed to systemic viral infection	headache attributed to non infectious inflammatory intracranial disease		1
chronic headache attributed to systemic viral infection	headache attributed to non traumatic intracranial haemorrhage		1
chronic headache attributed to systemic viral infection	headache attributed to non vascular intracranial disorder		1
chronic headache attributed to systemic viral infection	headache attributed to occasional use of non headache medication		1
chronic headache attributed to systemic viral infection	headache attributed to ocular inflammatory disorder		1
chronic headache attributed to systemic viral infection	headache attributed to other acute intracranial arterial disorder		1
chronic headache attributed to systemic viral infection	headache attributed to other disorder of homeostasis		1
chronic headache attributed to systemic viral infection	headache attributed to other disorder of homoeostasis		1
chronic headache attributed to systemic viral infection	headache attributed to other metabolic or systemic disorder		1
chronic headache attributed to systemic viral infection	headache attributed to other non infectious inflammatory intracranial disease		1
chronic headache attributed to systemic viral infection	headache attributed to other non vascular intracranial disorder		1
chronic headache attributed to systemic viral infection	headache attributed to other systemic infection		headache attributed to systemic infection
chronic headache attributed to systemic viral infection	headache attributed to panic disorder		1
chronic headache attributed to systemic viral infection	headache attributed to phaeochromocytoma		1
chronic headache attributed to systemic viral infection	headache attributed to pituitary apoplexy		1
chronic headache attributed to systemic viral infection	headache attributed to post traumatic stress disorder (ptsd)		1
chronic headache attributed to systemic viral infection	headache attributed to pre eclampsia or eclampsia		1
chronic headache attributed to systemic viral infection	headache attributed to primary angiitis of the central nervous system (pacns)		1
chronic headache attributed to systemic viral infection	headache attributed to psychiatric disorder		1
chronic headache attributed to systemic viral infection	headache attributed to psychotic disorder		1
chronic headache attributed to systemic viral infection	headache attributed to radiosurgery of the brain		1
chronic headache attributed to systemic viral infection	headache attributed to refractive error		1
chronic headache attributed to systemic viral infection	headache attributed to retropharyngeal tendonitis		1
chronic headache attributed to systemic viral infection	headache attributed to reversible cerebral vasoconstriction syndrome (rcvs)		1
chronic headache attributed to systemic viral infection	headache attributed to secondary angiitis of the central nervous system (sacns)		1
chronic headache attributed to systemic viral infection	headache attributed to separation anxiety disorder		1
chronic headache attributed to systemic viral infection	headache attributed to social anxiety disorder (social phobia)		1
chronic headache attributed to systemic viral infection	headache attributed to somatization disorder		1
chronic headache attributed to systemic viral infection	headache attributed to specific phobia		1
chronic headache attributed to systemic viral infection	headache attributed to spontaneous intracranial hypotension		1
chronic headache attributed to systemic viral infection	headache attributed to substance withdrawal		1
chronic headache attributed to systemic viral infection	headache attributed to syndrome of retinal vasculopathy with cerebral leukoencephalopathy and systemic manifestations (rvclsm)		1
chronic headache attributed to systemic viral infection	headache attributed to systemic bacterial infection		headache attributed to systemic infection
chronic headache attributed to systemic viral infection	headache attributed to systemic infection		headache attributed to infection
chronic headache attributed to systemic viral infection	headache attributed to systemic viral infection		headache attributed to systemic infection
chronic headache attributed to systemic viral infection	headache attributed to temporomandibular disorder (tmd)		1
chronic headache attributed to systemic viral infection	headache attributed to trauma or injury to the head and/or neck		1
chronic headache attributed to systemic viral infection	headache attributed to travel in space		1
chronic headache attributed to systemic viral infection	headache attributed to unruptured saccular aneurysm		1
chronic headache attributed to systemic viral infection	headache attributed to unruptured vascular malformation		1
chronic headache attributed to systemic viral infection	headache attributed to upper cervical radiculopathy		1
chronic headache attributed to systemic viral infection	headache attributed to use of or exposure to a substance		1
chronic headache attributed to systemic viral infection	headache attributed to use of or exposure to other substance		1
chronic headache attributed to systemic viral infection	headache attributed to viral encephalitis		headache attributed to infection
chronic headache attributed to systemic viral infection	headache attributed to viral meningitis		headache attributed to infection
chronic headache attributed to systemic viral infection	headache attributed to viral meningitis or encephalitis		headache attributed to infection
chronic headache attributed to systemic viral infection	headache attributed to withdrawal from chronic use of other substance		1
chronic headache attributed to systemic viral infection	headache not elsewhere classified		1
chronic headache attributed to systemic viral infection	headache or facial or neck pain attributed to cervical carotid or vertebral artery dissection		1
chronic headache attributed to systemic viral infection	headache or facial pain attributed to disorder of the cranium neck eyes ears nose sinuses teeth mouth or other facial or cervical structure		1
chronic headache attributed to systemic viral infection	headache or facial pain attributed to other disorder of cranium neck eyes ears nose sinuses teeth mouth or other facial or cervical structure		1
chronic headache attributed to systemic viral infection	headache probably attributed to external application of a cold stimulus		1
chronic headache attributed to systemic viral infection	headache probably attributed to ingestion or inhalation of a cold stimulus		1
chronic headache attributed to systemic viral infection	headache unspecified		1
chronic headache attributed to systemic viral infection	hemicrania continua		1
chronic headache attributed to systemic viral infection	hemicrania continua (alternative criteria)		1
chronic headache attributed to systemic viral infection	hemicrania continua remitting subtype		1
chronic headache attributed to systemic viral infection	hemicrania continua unremitting subtype		1
chronic headache attributed to systemic viral infection	hemiplegic migraine		1
chronic headache attributed to systemic viral infection	high altitude headache		1
chronic headache attributed to systemic viral infection	histamine induced headache		1
chronic headache attributed to systemic viral infection	hypnic headache		1
chronic headache attributed to systemic viral infection	ictal epileptic headache		1
chronic headache attributed to systemic viral infection	idiopathic glossopharyngeal neuralgia		1
chronic headache attributed to systemic viral infection	idiopathic nervus intermedius neuralgia		1
chronic headache attributed to systemic viral infection	idiopathic painful glossopharyngeal neuropathy		1
chronic headache attributed to systemic viral infection	idiopathic painful nervus intermedius neuropathy		1
chronic headache attributed to systemic viral infection	idiopathic painful trigeminal neuropathy		1
chronic headache attributed to systemic viral infection	idiopathic trigeminal neuralgia		1
chronic headache attributed to systemic viral infection	idiopathic trigeminal neuralgia with concomitant continuous pain		1
chronic headache attributed to systemic viral infection	immediate alcohol induced headache		1
chronic headache attributed to systemic viral infection	immediate cgrp induced headache		1
chronic headache attributed to systemic viral infection	immediate histamine induced headache		1
chronic headache attributed to systemic viral infection	immediate no donor induced headache		1
chronic headache attributed to systemic viral infection	infantile colic		1
chronic headache attributed to systemic viral infection	infrequent episodic tension type headache		1
chronic headache attributed to systemic viral infection	infrequent episodic tension type headache (alternative criteria)		1
chronic headache attributed to systemic viral infection	infrequent episodic tension type headache associated with pericranial tenderness		1
chronic headache attributed to systemic viral infection	infrequent episodic tension type headache not associated with pericranial tenderness		1
chronic headache attributed to systemic viral infection	medication overuse headache (moh)		1
chronic headache attributed to systemic viral infection	medication overuse headache attributed to multiple drug classes not individually overused		1
chronic headache attributed to systemic viral infection	medication overuse headache attributed to other medication		1
chronic headache attributed to systemic viral infection	medication overuse headache attributed to unspecified or unverified overuse of multiple drug classes		1
chronic headache attributed to systemic viral infection	menstrually related migraine with aura		1
chronic headache attributed to systemic viral infection	menstrually related migraine without aura		1
chronic headache attributed to systemic viral infection	migraine		1
chronic headache attributed to systemic viral infection	migraine aura status		1
chronic headache attributed to systemic viral infection	migraine like aura attributed to cerebral amyloid angiopathy (caa)		1
chronic headache attributed to systemic viral infection	migraine with aura		1
chronic headache attributed to systemic viral infection	migraine with brainstem aura		1
chronic headache attributed to systemic viral infection	migraine with typical aura		1
chronic headache attributed to systemic viral infection	migraine without aura		1
chronic headache attributed to systemic viral infection	migrainous infarction		1
chronic headache attributed to systemic viral infection	neck tongue syndrome		1
chronic headache attributed to systemic viral infection	nervus intermedius neuralgia		1
chronic headache attributed to systemic viral infection	nitric oxide (no) donor induced headache		1
chronic headache attributed to systemic viral infection	non menstrual migraine with aura		1
chronic headache attributed to systemic viral infection	non menstrual migraine without aura		1
chronic headache attributed to systemic viral infection	non opioid analgesic overuse headache		1
chronic headache attributed to systemic viral infection	non steroidal anti inflammatory drug (nsaid) overuse headache		1
chronic headache attributed to systemic viral infection	nummular headache		1
chronic headache attributed to systemic viral infection	occipital neuralgia		1
chronic headache attributed to systemic viral infection	opioid overuse headache		1
chronic headache attributed to systemic viral infection	opioid withdrawal headache		1
chronic headache attributed to systemic viral infection	other headache disorders		1
chronic headache attributed to systemic viral infection	other non opioid analgesic overuse headache		1
chronic headache attributed to systemic viral infection	other primary headache disorders		1
chronic headache attributed to systemic viral infection	pain attributed to a lesion or disease of nervus intermedius		1
chronic headache attributed to systemic viral infection	pain attributed to a lesion or disease of the glossopharyngeal nerve		1
chronic headache attributed to systemic viral infection	pain attributed to a lesion or disease of the trigeminal nerve		1
chronic headache attributed to systemic viral infection	painful glossopharyngeal neuropathy		1
chronic headache attributed to systemic viral infection	painful glossopharyngeal neuropathy attributed to a known cause		1
chronic headache attributed to systemic viral infection	painful lesions of the cranial nerves and other facial pain		1
chronic headache attributed to systemic viral infection	painful nervus intermedius neuropathy		1
chronic headache attributed to systemic viral infection	painful nervus intermedius neuropathy attributed to herpes zoster		1
chronic headache attributed to systemic viral infection	painful nervus intermedius neuropathy attributed to other disorder		1
chronic headache attributed to systemic viral infection	painful optic neuritis		1
chronic headache attributed to systemic viral infection	painful post traumatic trigeminal neuropathy		1
chronic headache attributed to systemic viral infection	painful trigeminal neuropathy		1
chronic headache attributed to systemic viral infection	painful trigeminal neuropathy attributed to herpes zoster		1
chronic headache attributed to systemic viral infection	painful trigeminal neuropathy attributed to other disorder		1
chronic headache attributed to systemic viral infection	paracetamol (acetaminophen) overuse headache		1
chronic headache attributed to systemic viral infection	paratrigeminal oculosympathetic (raeder s) syndrome		1
chronic headache attributed to systemic viral infection	paroxysmal hemicrania		1
chronic headache attributed to systemic viral infection	paroxysmal hemicrania (alternative criteria)		1
chronic headache attributed to systemic viral infection	persistent aura without infarction		1
chronic headache attributed to systemic viral infection	persistent headache attributed to mild traumatic injury to the head		1
chronic headache attributed to systemic viral infection	persistent headache attributed to other trauma or injury to the head and/or neck		1
chronic headache attributed to systemic viral infection	persistent headache attributed to past bacterial meningitis or meningoencephalitis		headache attributed to infection
chronic headache attributed to systemic viral infection	persistent headache attributed to past cranial and/or cervical vascular disorder		1
chronic headache attributed to systemic viral infection	persistent headache attributed to past disorder of homoeostasis		1
chronic headache attributed to systemic viral infection	persistent headache attributed to past intracranial fungal or other parasitic infection		headache attributed to infection
chronic headache attributed to systemic viral infection	persistent headache attributed to past ischaemic stroke (cerebral infarction)		1
chronic headache attributed to systemic viral infection	persistent headache attributed to past non traumatic acute subdural haemorrhage		1
chronic headache attributed to systemic viral infection	persistent headache attributed to past non traumatic intracerebral haemorrhage		1
chronic headache attributed to systemic viral infection	persistent headache attributed to past non traumatic intracranial haemorrhage		1
chronic headache attributed to systemic viral infection	persistent headache attributed to past non traumatic subarachnoid haemorrhage		1
chronic headache attributed to systemic viral infection	persistent headache attributed to past non vascular intracranial disorder		1
chronic headache attributed to systemic viral infection	persistent headache attributed to past reversible cerebral vasoconstriction syndrome (rcvs)		1
chronic headache attributed to systemic viral infection	persistent headache attributed to past use of or exposure to a substance		1
chronic headache attributed to systemic viral infection	persistent headache attributed to traumatic injury to the head		1
chronic headache attributed to systemic viral infection	persistent headache attributed to whiplash		1
chronic headache attributed to systemic viral infection	persistent headache or facial or neck pain attributed to past cervical carotid or vertebral artery dissection		1
chronic headache attributed to systemic viral infection	persistent idiopathic facial pain (pifp)		1
chronic headache attributed to systemic viral infection	post dural puncture headache		1
chronic headache attributed to systemic viral infection	post electroconvulsive therapy (ect) headache		1
chronic headache attributed to systemic viral infection	post endarterectomy headache		1
chronic headache attributed to systemic viral infection	post herpetic neuralgia of nervus intermedius		1
chronic headache attributed to systemic viral infection	post ictal headache		1
chronic headache attributed to systemic viral infection	primary cough headache		1
chronic headache attributed to systemic viral infection	primary exercise headache		1
chronic headache attributed to systemic viral infection	primary headache associated with sexual activity		1
chronic headache attributed to systemic viral infection	primary stabbing headache		1
chronic headache attributed to systemic viral infection	probable chronic tension type headache		1
chronic headache attributed to systemic viral infection	probable cluster headache		1
chronic headache attributed to systemic viral infection	probable cold stimulus headache		1
chronic headache attributed to systemic viral infection	probable external compression headache		1
chronic headache attributed to systemic viral infection	probable external pressure headache		1
chronic headache attributed to systemic viral infection	probable external traction headache		1
chronic headache attributed to systemic viral infection	probable frequent episodic tension type headache		1
chronic headache attributed to systemic viral infection	probable hemicrania continua		1
chronic headache attributed to systemic viral infection	probable hypnic headache		1
chronic headache attributed to systemic viral infection	probable infrequent episodic tension type headache		1
chronic headache attributed to systemic viral infection	probable migraine with aura		1
chronic headache attributed to systemic viral infection	probable migraine without aura		1
chronic headache attributed to systemic viral infection	probable new daily persistent headache		1
chronic headache attributed to systemic viral infection	probable nummular headache		1
chronic headache attributed to systemic viral infection	probable paroxysmal hemicrania		1
chronic headache attributed to systemic viral infection	probable primary cough headache		1
chronic headache attributed to systemic viral infection	probable primary exercise headache		1
chronic headache attributed to systemic viral infection	probable primary headache associated with sexual activity		1
chronic headache attributed to systemic viral infection	probable primary stabbing headache		1
chronic headache attributed to systemic viral infection	probable short lasting unilateral neuralgiform headache attacks		1
chronic headache attributed to systemic viral infection	probable trigeminal autonomic cephalalgia		1
chronic headache attributed to systemic viral infection	pure menstrual migraine with aura		1
chronic headache attributed to systemic viral infection	pure menstrual migraine without aura		1
chronic headache attributed to systemic viral infection	recurrent gastrointestinal disturbance		1
chronic headache attributed to systemic viral infection	retinal migraine		1
chronic headache attributed to systemic viral infection	secondary glossopharyngeal neuralgia		1
chronic headache attributed to systemic viral infection	secondary nervus intermedius neuralgia		1
chronic headache attributed to systemic viral infection	secondary trigeminal neuralgia		1
chronic headache attributed to systemic viral infection	short lasting unilateral neuralgiform headache attacks		1
chronic headache attributed to systemic viral infection	short lasting unilateral neuralgiform headache attacks (alternative criteria)		1
chronic headache attributed to systemic viral infection	short lasting unilateral neuralgiform headache attacks with conjunctival injection and tearing (sunct)		1
chronic headache attributed to systemic viral infection	short lasting unilateral neuralgiform headache attacks with cranial autonomic symptoms (suna)		1
chronic headache attributed to systemic viral infection	sleep apnoea headache		1
chronic headache attributed to systemic viral infection	sporadic hemiplegic migraine (shm)		1
chronic headache attributed to systemic viral infection	tension type headache (alternative criteria)		1
chronic headache attributed to systemic viral infection	tension type headache (tth)		1
chronic headache attributed to systemic viral infection	tolosa hunt syndrome		1
chronic headache attributed to systemic viral infection	trigeminal autonomic cephalalgias (tacs)		1
chronic headache attributed to systemic viral infection	trigeminal neuralgia		1
chronic headache attributed to systemic viral infection	trigeminal neuralgia attributed to multiple sclerosis		1
chronic headache attributed to systemic viral infection	trigeminal neuralgia attributed to other cause		1
chronic headache attributed to systemic viral infection	trigeminal neuralgia attributed to space occupying lesion		1
chronic headache attributed to systemic viral infection	trigeminal post herpetic neuralgia		1
chronic headache attributed to systemic viral infection	typical aura with headache		1
chronic headache attributed to systemic viral infection	typical aura without headache		1
chronic headache attributed to systemic viral infection	undifferentiated trigeminal autonomic cephalalgia		1
chronic headache attributed to systemic viral infection	vestibular migraine		1
chronic headache attributed to systemic viral infection	visual snow		1
chronic migraine (alternative criteria)	chronic migraine with continuous pain		migraine
chronic migraine (alternative criteria)	chronic migraine with pain free periods		migraine
chronic migraine (alternative criteria)	chronic suna		1
chronic migraine (alternative criteria)	chronic sunct		1
chronic migraine (alternative criteria)	chronic tension type headache		1
chronic migraine (alternative criteria)	chronic tension type headache (alternative criteria)		1
chronic migraine (alternative criteria)	chronic tension type headache associated with pericranial tenderness		1
chronic migraine (alternative criteria)	chronic tension type headache not associated with pericranial tenderness		1
chronic migraine (alternative criteria)	classical glossopharyngeal neuralgia		1
chronic migraine (alternative criteria)	classical nervus intermedius neuralgia		1
chronic migraine (alternative criteria)	classical trigeminal neuralgia		1
chronic migraine (alternative criteria)	classical trigeminal neuralgia purely paroxysmal		1
chronic migraine (alternative criteria)	classical trigeminal neuralgia with concomitant continuous pain		1
chronic migraine (alternative criteria)	cluster headache		1
chronic migraine (alternative criteria)	cluster headache (alternative criteria)		1
chronic migraine (alternative criteria)	cocaine induced headache		1
chronic migraine (alternative criteria)	cold stimulus headache		1
chronic migraine (alternative criteria)	combination analgesic overuse headache		1
chronic migraine (alternative criteria)	complications of migraine		migraine
chronic migraine (alternative criteria)	cyclical vomiting syndrome		migraine
chronic migraine (alternative criteria)	delayed alcohol induced headache		1
chronic migraine (alternative criteria)	delayed cgrp induced headache		1
chronic migraine (alternative criteria)	delayed histamine induced headache		1
chronic migraine (alternative criteria)	delayed no donor induced headache		1
chronic migraine (alternative criteria)	delayed onset acute headache attributed to mild traumatic injury to the head		1
chronic migraine (alternative criteria)	delayed onset acute headache attributed to moderate or severe traumatic injury to the head		1
chronic migraine (alternative criteria)	delayed onset persistent headache attributed to mild traumatic injury to the head		1
chronic migraine (alternative criteria)	delayed onset persistent headache attributed to moderate or severe traumatic injury to the head		1
chronic migraine (alternative criteria)	epicrania fugax		1
chronic migraine (alternative criteria)	episodic cluster headache		1
chronic migraine (alternative criteria)	episodic paroxysmal hemicrania		1
chronic migraine (alternative criteria)	episodic suna		1
chronic migraine (alternative criteria)	episodic sunct		1
chronic migraine (alternative criteria)	episodic syndromes that may be associated with migraine		migraine
chronic migraine (alternative criteria)	ergotamine overuse headache		1
chronic migraine (alternative criteria)	external pressure headache		1
chronic migraine (alternative criteria)	external traction headache		1
chronic migraine (alternative criteria)	familial hemiplegic migraine (fhm)		migraine
chronic migraine (alternative criteria)	familial hemiplegic migraine other loci		migraine
chronic migraine (alternative criteria)	familial hemiplegic migraine type 1 (fhm1)		1
chronic migraine (alternative criteria)	familial hemiplegic migraine type 2 (fhm2)		migraine
chronic migraine (alternative criteria)	familial hemiplegic migraine type 3 (fhm3)		migraine
chronic migraine (alternative criteria)	frequent episodic tension type headache		1
chronic migraine (alternative criteria)	frequent episodic tension type headache (alternative criteria)		1
chronic migraine (alternative criteria)	frequent episodic tension type headache associated with pericranial tenderness		1
chronic migraine (alternative criteria)	frequent episodic tension type headache not associated with pericranial tenderness		1
chronic migraine (alternative criteria)	glossopharyngeal neuralgia		1
chronic migraine (alternative criteria)	head and/or neck pain attributed to orthostatic (postural) hypotension		1
chronic migraine (alternative criteria)	head or facial pain attributed to inflammation of the stylohyoid ligament		1
chronic migraine (alternative criteria)	headache and/or migraine like aura attributed to chronic intracranial vasculopathy		1
chronic migraine (alternative criteria)	headache attributed to a substance or its withdrawal		1
chronic migraine (alternative criteria)	headache attributed to acute angle closure glaucoma		1
chronic migraine (alternative criteria)	headache attributed to acute rhinosinusitis		1
chronic migraine (alternative criteria)	headache attributed to aeroplane travel		1
chronic migraine (alternative criteria)	headache attributed to arterial hypertension		1
chronic migraine (alternative criteria)	headache attributed to arteritis		1
chronic migraine (alternative criteria)	headache attributed to aseptic (non infectious) meningitis		1
chronic migraine (alternative criteria)	headache attributed to autonomic dysreflexia		1
chronic migraine (alternative criteria)	headache attributed to bacterial meningitis or meningoencephalitis		1
chronic migraine (alternative criteria)	headache attributed to carcinomatous meningitis		1
chronic migraine (alternative criteria)	headache attributed to carotid or vertebral angioplasty or stenting		1
chronic migraine (alternative criteria)	headache attributed to cerebral ischaemic event		1
chronic migraine (alternative criteria)	headache attributed to cervical carotid or vertebral artery disorder		1
chronic migraine (alternative criteria)	headache attributed to cervical myofascial pain		1
chronic migraine (alternative criteria)	headache attributed to chronic or recurring rhinosinusitis		1
chronic migraine (alternative criteria)	headache attributed to colloid cyst of the third ventricle		1
chronic migraine (alternative criteria)	headache attributed to cranial and/or cervical vascular disorder		1
chronic migraine (alternative criteria)	headache attributed to cranial venous disorder		1
chronic migraine (alternative criteria)	headache attributed to cranial venous sinus stenting		1
chronic migraine (alternative criteria)	headache attributed to craniocervical dystonia		1
chronic migraine (alternative criteria)	headache attributed to depressive disorder		1
chronic migraine (alternative criteria)	headache attributed to disorder of cranial bone		1
chronic migraine (alternative criteria)	headache attributed to disorder of homoeostasis		1
chronic migraine (alternative criteria)	headache attributed to disorder of the ears		1
chronic migraine (alternative criteria)	headache attributed to disorder of the eyes		1
chronic migraine (alternative criteria)	headache attributed to disorder of the nasal mucosa turbinates or septum		1
chronic migraine (alternative criteria)	headache attributed to disorder of the neck		1
chronic migraine (alternative criteria)	headache attributed to disorder of the nose or paranasal sinuses		1
chronic migraine (alternative criteria)	headache attributed to disorder of the teeth		1
chronic migraine (alternative criteria)	headache attributed to dural arteriovenous fistula (davf)		1
chronic migraine (alternative criteria)	headache attributed to epileptic seizure		1
chronic migraine (alternative criteria)	headache attributed to exogenous acute pressor agent		1
chronic migraine (alternative criteria)	headache attributed to external application of a cold stimulus		1
chronic migraine (alternative criteria)	headache attributed to generalized anxiety disorder		1
chronic migraine (alternative criteria)	headache attributed to giant cell arteritis (gca)		1
chronic migraine (alternative criteria)	headache attributed to heterophoria or heterotropia		1
chronic migraine (alternative criteria)	headache attributed to hypertensive crisis without hypertensive encephalopathy		1
chronic migraine (alternative criteria)	headache attributed to hypertensive encephalopathy		1
chronic migraine (alternative criteria)	headache attributed to hypoxia and/or hypercapnia		1
chronic migraine (alternative criteria)	headache attributed to increased cerebrospinal fluid (csf) pressure		1
chronic migraine (alternative criteria)	headache attributed to infection		1
chronic migraine (alternative criteria)	headache attributed to intracranial artery dissection		1
chronic migraine (alternative criteria)	headache attributed to intracranial fungal or other parasitic infection		1
chronic migraine (alternative criteria)	headache attributed to intracranial hypertension secondary to chromosomal disorder		1
chronic migraine (alternative criteria)	headache attributed to intracranial hypertension secondary to hydrocephalus		1
chronic migraine (alternative criteria)	headache attributed to intracranial infection		1
chronic migraine (alternative criteria)	headache attributed to intracranial neoplasia		1
chronic migraine (alternative criteria)	headache attributed to intracranial neoplasm		1
chronic migraine (alternative criteria)	headache attributed to intrathecal injection		1
chronic migraine (alternative criteria)	headache attributed to ischaemic ocular motor nerve palsy		1
chronic migraine (alternative criteria)	headache attributed to ischaemic stroke (cerebral infarction)		1
chronic migraine (alternative criteria)	headache attributed to localized brain infection		1
chronic migraine (alternative criteria)	headache attributed to low cerebrospinal fluid (csf) pressure		1
chronic migraine (alternative criteria)	headache attributed to lymphocytic hypophysitis		1
chronic migraine (alternative criteria)	headache attributed to neurosarcoidosis		1
chronic migraine (alternative criteria)	headache attributed to non infectious inflammatory intracranial disease		1
chronic migraine (alternative criteria)	headache attributed to non traumatic intracranial haemorrhage		1
chronic migraine (alternative criteria)	headache attributed to non vascular intracranial disorder		1
chronic migraine (alternative criteria)	headache attributed to occasional use of non headache medication		1
chronic migraine (alternative criteria)	headache attributed to ocular inflammatory disorder		1
chronic migraine (alternative criteria)	headache attributed to other acute intracranial arterial disorder		1
chronic migraine (alternative criteria)	headache attributed to other disorder of homeostasis		1
chronic migraine (alternative criteria)	headache attributed to other disorder of homoeostasis		1
chronic migraine (alternative criteria)	headache attributed to other metabolic or systemic disorder		1
chronic migraine (alternative criteria)	headache attributed to other non infectious inflammatory intracranial disease		1
chronic migraine (alternative criteria)	headache attributed to other non vascular intracranial disorder		1
chronic migraine (alternative criteria)	headache attributed to other systemic infection		1
chronic migraine (alternative criteria)	headache attributed to panic disorder		1
chronic migraine (alternative criteria)	headache attributed to phaeochromocytoma		1
chronic migraine (alternative criteria)	headache attributed to pituitary apoplexy		1
chronic migraine (alternative criteria)	headache attributed to post traumatic stress disorder (ptsd)		1
chronic migraine (alternative criteria)	headache attributed to pre eclampsia or eclampsia		1
chronic migraine (alternative criteria)	headache attributed to primary angiitis of the central nervous system (pacns)		1
chronic migraine (alternative criteria)	headache attributed to psychiatric disorder		1
chronic migraine (alternative criteria)	headache attributed to psychotic disorder		1
chronic migraine (alternative criteria)	headache attributed to radiosurgery of the brain		1
chronic migraine (alternative criteria)	headache attributed to refractive error		1
chronic migraine (alternative criteria)	headache attributed to retropharyngeal tendonitis		1
chronic migraine (alternative criteria)	headache attributed to reversible cerebral vasoconstriction syndrome (rcvs)		1
chronic migraine (alternative criteria)	headache attributed to secondary angiitis of the central nervous system (sacns)		1
chronic migraine (alternative criteria)	headache attributed to separation anxiety disorder		1
chronic migraine (alternative criteria)	headache attributed to social anxiety disorder (social phobia)		1
chronic migraine (alternative criteria)	headache attributed to somatization disorder		1
chronic migraine (alternative criteria)	headache attributed to specific phobia		1
chronic migraine (alternative criteria)	headache attributed to spontaneous intracranial hypotension		1
chronic migraine (alternative criteria)	headache attributed to substance withdrawal		1
chronic migraine (alternative criteria)	headache attributed to syndrome of retinal vasculopathy with cerebral leukoencephalopathy and systemic manifestations (rvclsm)		1
chronic migraine (alternative criteria)	headache attributed to systemic bacterial infection		1
chronic migraine (alternative criteria)	headache attributed to systemic infection		1
chronic migraine (alternative criteria)	headache attributed to systemic viral infection		1
chronic migraine (alternative criteria)	headache attributed to temporomandibular disorder (tmd)		1
chronic migraine (alternative criteria)	headache attributed to trauma or injury to the head and/or neck		1
chronic migraine (alternative criteria)	headache attributed to travel in space		1
chronic migraine (alternative criteria)	headache attributed to unruptured saccular aneurysm		1
chronic migraine (alternative criteria)	headache attributed to unruptured vascular malformation		1
chronic migraine (alternative criteria)	headache attributed to upper cervical radiculopathy		1
chronic migraine (alternative criteria)	headache attributed to use of or exposure to a substance		1
chronic migraine (alternative criteria)	headache attributed to use of or exposure to other substance		1
chronic migraine (alternative criteria)	headache attributed to viral encephalitis		1
chronic migraine (alternative criteria)	headache attributed to viral meningitis		1
chronic migraine (alternative criteria)	headache attributed to viral meningitis or encephalitis		1
chronic migraine (alternative criteria)	headache attributed to withdrawal from chronic use of other substance		1
chronic migraine (alternative criteria)	headache not elsewhere classified		1
chronic migraine (alternative criteria)	headache or facial or neck pain attributed to cervical carotid or vertebral artery dissection		1
chronic migraine (alternative criteria)	headache or facial pain attributed to disorder of the cranium neck eyes ears nose sinuses teeth mouth or other facial or cervical structure		1
chronic migraine (alternative criteria)	headache or facial pain attributed to other disorder of cranium neck eyes ears nose sinuses teeth mouth or other facial or cervical structure		1
chronic migraine (alternative criteria)	headache probably attributed to external application of a cold stimulus		1
chronic migraine (alternative criteria)	headache probably attributed to ingestion or inhalation of a cold stimulus		1
chronic migraine (alternative criteria)	headache unspecified		1
chronic migraine (alternative criteria)	hemicrania continua		1
chronic migraine (alternative criteria)	hemicrania continua (alternative criteria)		1
chronic migraine (alternative criteria)	hemicrania continua remitting subtype		1
chronic migraine (alternative criteria)	hemicrania continua unremitting subtype		1
chronic migraine (alternative criteria)	hemiplegic migraine		1
chronic migraine (alternative criteria)	high altitude headache		1
chronic migraine (alternative criteria)	histamine induced headache		1
chronic migraine (alternative criteria)	hypnic headache		1
chronic migraine (alternative criteria)	ictal epileptic headache		1
chronic migraine (alternative criteria)	idiopathic glossopharyngeal neuralgia		1
chronic migraine (alternative criteria)	idiopathic nervus intermedius neuralgia		1
chronic migraine (alternative criteria)	idiopathic painful glossopharyngeal neuropathy		1
chronic migraine (alternative criteria)	idiopathic painful nervus intermedius neuropathy		1
chronic migraine (alternative criteria)	idiopathic painful trigeminal neuropathy		1
chronic migraine (alternative criteria)	idiopathic trigeminal neuralgia		1
chronic migraine (alternative criteria)	idiopathic trigeminal neuralgia with concomitant continuous pain		1
chronic migraine (alternative criteria)	immediate alcohol induced headache		1
chronic migraine (alternative criteria)	immediate cgrp induced headache		1
chronic migraine (alternative criteria)	immediate histamine induced headache		1
chronic migraine (alternative criteria)	immediate no donor induced headache		1
chronic migraine (alternative criteria)	infantile colic		migraine
chronic migraine (alternative criteria)	infrequent episodic tension type headache		1
chronic migraine (alternative criteria)	infrequent episodic tension type headache (alternative criteria)		1
chronic migraine (alternative criteria)	infrequent episodic tension type headache associated with pericranial tenderness		1
chronic migraine (alternative criteria)	infrequent episodic tension type headache not associated with pericranial tenderness		1
chronic migraine (alternative criteria)	medication overuse headache (moh)		1
chronic migraine (alternative criteria)	medication overuse headache attributed to multiple drug classes not individually overused		1
chronic migraine (alternative criteria)	medication overuse headache attributed to other medication		1
chronic migraine (alternative criteria)	medication overuse headache attributed to unspecified or unverified overuse of multiple drug classes		1
chronic migraine (alternative criteria)	menstrually related migraine with aura		migraine
chronic migraine (alternative criteria)	menstrually related migraine without aura		migraine
chronic migraine (alternative criteria)	migraine		1
chronic migraine (alternative criteria)	migraine aura status		migraine
chronic migraine (alternative criteria)	migraine like aura attributed to cerebral amyloid angiopathy (caa)		1
chronic migraine (alternative criteria)	migraine with aura		1
chronic migraine (alternative criteria)	migraine with brainstem aura		migraine
chronic migraine (alternative criteria)	migraine with typical aura		migraine
chronic migraine (alternative criteria)	migraine without aura		1
chronic migraine (alternative criteria)	migrainous infarction		migraine
chronic migraine (alternative criteria)	neck tongue syndrome		1
chronic migraine (alternative criteria)	nervus intermedius neuralgia		1
chronic migraine (alternative criteria)	nitric oxide (no) donor induced headache		1
chronic migraine (alternative criteria)	non menstrual migraine with aura		migraine
chronic migraine (alternative criteria)	non menstrual migraine without aura		1
chronic migraine (alternative criteria)	non opioid analgesic overuse headache		1
chronic migraine (alternative criteria)	non steroidal anti inflammatory drug (nsaid) overuse headache		1
chronic migraine (alternative criteria)	nummular headache		1
chronic migraine (alternative criteria)	occipital neuralgia		1
chronic migraine (alternative criteria)	opioid overuse headache		1
chronic migraine (alternative criteria)	opioid withdrawal headache		1
chronic migraine (alternative criteria)	other headache disorders		1
chronic migraine (alternative criteria)	other non opioid analgesic overuse headache		1
chronic migraine (alternative criteria)	other primary headache disorders		1
chronic migraine (alternative criteria)	pain attributed to a lesion or disease of nervus intermedius		1
chronic migraine (alternative criteria)	pain attributed to a lesion or disease of the glossopharyngeal nerve		1
chronic migraine (alternative criteria)	pain attributed to a lesion or disease of the trigeminal nerve		1
chronic migraine (alternative criteria)	painful glossopharyngeal neuropathy		1
chronic migraine (alternative criteria)	painful glossopharyngeal neuropathy attributed to a known cause		1
chronic migraine (alternative criteria)	painful lesions of the cranial nerves and other facial pain		1
chronic migraine (alternative criteria)	painful nervus intermedius neuropathy		1
chronic migraine (alternative criteria)	painful nervus intermedius neuropathy attributed to herpes zoster		1
chronic migraine (alternative criteria)	painful nervus intermedius neuropathy attributed to other disorder		1
chronic migraine (alternative criteria)	painful optic neuritis		1
chronic migraine (alternative criteria)	painful post traumatic trigeminal neuropathy		1
chronic migraine (alternative criteria)	painful trigeminal neuropathy		1
chronic migraine (alternative criteria)	painful trigeminal neuropathy attributed to herpes zoster		1
chronic migraine (alternative criteria)	painful trigeminal neuropathy attributed to other disorder		1
chronic migraine (alternative criteria)	paracetamol (acetaminophen) overuse headache		1
chronic migraine (alternative criteria)	paratrigeminal oculosympathetic (raeder s) syndrome		1
chronic migraine (alternative criteria)	paroxysmal hemicrania		1
chronic migraine (alternative criteria)	paroxysmal hemicrania (alternative criteria)		1
chronic migraine (alternative criteria)	persistent aura without infarction		migraine
chronic migraine (alternative criteria)	persistent headache attributed to mild traumatic injury to the head		1
chronic migraine (alternative criteria)	persistent headache attributed to other trauma or injury to the head and/or neck		1
chronic migraine (alternative criteria)	persistent headache attributed to past bacterial meningitis or meningoencephalitis		1
chronic migraine (alternative criteria)	persistent headache attributed to past cranial and/or cervical vascular disorder		1
chronic migraine (alternative criteria)	persistent headache attributed to past disorder of homoeostasis		1
chronic migraine (alternative criteria)	persistent headache attributed to past intracranial fungal or other parasitic infection		1
chronic migraine (alternative criteria)	persistent headache attributed to past ischaemic stroke (cerebral infarction)		1
chronic migraine (alternative criteria)	persistent headache attributed to past non traumatic acute subdural haemorrhage		1
chronic migraine (alternative criteria)	persistent headache attributed to past non traumatic intracerebral haemorrhage		1
chronic migraine (alternative criteria)	persistent headache attributed to past non traumatic intracranial haemorrhage		1
chronic migraine (alternative criteria)	persistent headache attributed to past non traumatic subarachnoid haemorrhage		1
chronic migraine (alternative criteria)	persistent headache attributed to past non vascular intracranial disorder		1
chronic migraine (alternative criteria)	persistent headache attributed to past reversible cerebral vasoconstriction syndrome (rcvs)		1
chronic migraine (alternative criteria)	persistent headache attributed to past use of or exposure to a substance		1
chronic migraine (alternative criteria)	persistent headache attributed to traumatic injury to the head		1
chronic migraine (alternative criteria)	persistent headache attributed to whiplash		1
chronic migraine (alternative criteria)	persistent headache or facial or neck pain attributed to past cervical carotid or vertebral artery dissection		1
chronic migraine (alternative criteria)	persistent idiopathic facial pain (pifp)		1
chronic migraine (alternative criteria)	post dural puncture headache		1
chronic migraine (alternative criteria)	post electroconvulsive therapy (ect) headache		1
chronic migraine (alternative criteria)	post endarterectomy headache		1
chronic migraine (alternative criteria)	post herpetic neuralgia of nervus intermedius		1
chronic migraine (alternative criteria)	post ictal headache		1
chronic migraine (alternative criteria)	primary cough headache		1
chronic migraine (alternative criteria)	primary exercise headache		1
chronic migraine (alternative criteria)	primary headache associated with sexual activity		1
chronic migraine (alternative criteria)	primary stabbing headache		1
chronic migraine (alternative criteria)	probable chronic tension type headache		1
chronic migraine (alternative criteria)	probable cluster headache		1
chronic migraine (alternative criteria)	probable cold stimulus headache		1
chronic migraine (alternative criteria)	probable external compression headache		1
chronic migraine (alternative criteria)	probable external pressure headache		1
chronic migraine (alternative criteria)	probable external traction headache		1
chronic migraine (alternative criteria)	probable frequent episodic tension type headache		1
chronic migraine (alternative criteria)	probable hemicrania continua		1
chronic migraine (alternative criteria)	probable hypnic headache		1
chronic migraine (alternative criteria)	probable infrequent episodic tension type headache		1
chronic migraine (alternative criteria)	probable migraine with aura		migraine
chronic migraine (alternative criteria)	probable migraine without aura		migraine
chronic migraine (alternative criteria)	probable new daily persistent headache		1
chronic migraine (alternative criteria)	probable nummular headache		1
chronic migraine (alternative criteria)	probable paroxysmal hemicrania		1
chronic migraine (alternative criteria)	probable primary cough headache		1
chronic migraine (alternative criteria)	probable primary exercise headache		1
chronic migraine (alternative criteria)	probable primary headache associated with sexual activity		1
chronic migraine (alternative criteria)	probable primary stabbing headache		1
chronic migraine (alternative criteria)	probable short lasting unilateral neuralgiform headache attacks		1
chronic migraine (alternative criteria)	probable trigeminal autonomic cephalalgia		1
chronic migraine (alternative criteria)	pure menstrual migraine with aura		migraine
chronic migraine (alternative criteria)	pure menstrual migraine without aura		migraine
chronic migraine (alternative criteria)	recurrent gastrointestinal disturbance		migraine
chronic migraine (alternative criteria)	retinal migraine		migraine
chronic migraine (alternative criteria)	secondary glossopharyngeal neuralgia		1
chronic migraine (alternative criteria)	secondary nervus intermedius neuralgia		1
chronic migraine (alternative criteria)	secondary trigeminal neuralgia		1
chronic migraine (alternative criteria)	short lasting unilateral neuralgiform headache attacks		1
chronic migraine (alternative criteria)	short lasting unilateral neuralgiform headache attacks (alternative criteria)		1
chronic migraine (alternative criteria)	short lasting unilateral neuralgiform headache attacks with conjunctival injection and tearing (sunct)		1
chronic migraine (alternative criteria)	short lasting unilateral neuralgiform headache attacks with cranial autonomic symptoms (suna)		1
chronic migraine (alternative criteria)	sleep apnoea headache		1
chronic migraine (alternative criteria)	sporadic hemiplegic migraine (shm)		1
chronic migraine (alternative criteria)	tension type headache (alternative criteria)		1
chronic migraine (alternative criteria)	tension type headache (tth)		1
chronic migraine (alternative criteria)	tolosa hunt syndrome		1
chronic migraine (alternative criteria)	trigeminal autonomic cephalalgias (tacs)		1
chronic migraine (alternative criteria)	trigeminal neuralgia		1
chronic migraine (alternative criteria)	trigeminal neuralgia attributed to multiple sclerosis		1
chronic migraine (alternative criteria)	trigeminal neuralgia attributed to other cause		1
chronic migraine (alternative criteria)	trigeminal neuralgia attributed to space occupying lesion		1
chronic migraine (alternative criteria)	trigeminal post herpetic neuralgia		1
chronic migraine (alternative criteria)	typical aura with headache		migraine
chronic migraine (alternative criteria)	typical aura without headache		migraine
chronic migraine (alternative criteria)	undifferentiated trigeminal autonomic cephalalgia		1
chronic migraine (alternative criteria)	vestibular migraine		migraine
chronic migraine (alternative criteria)	visual snow		migraine
chronic migraine with continuous pain	chronic migraine with pain free periods		migraine
chronic migraine with continuous pain	chronic suna		1
chronic migraine with continuous pain	chronic sunct		1
chronic migraine with continuous pain	chronic tension type headache		1
chronic migraine with continuous pain	chronic tension type headache (alternative criteria)		1
chronic migraine with continuous pain	chronic tension type headache associated with pericranial tenderness		1
chronic migraine with continuous pain	chronic tension type headache not associated with pericranial tenderness		1
chronic migraine with continuous pain	classical glossopharyngeal neuralgia		1
chronic migraine with continuous pain	classical nervus intermedius neuralgia		1
chronic migraine with continuous pain	classical trigeminal neuralgia		1
chronic migraine with continuous pain	classical trigeminal neuralgia purely paroxysmal		1
chronic migraine with continuous pain	classical trigeminal neuralgia with concomitant continuous pain		1
chronic migraine with continuous pain	cluster headache		1
chronic migraine with continuous pain	cluster headache (alternative criteria)		1
chronic migraine with continuous pain	cocaine induced headache		1
chronic migraine with continuous pain	cold stimulus headache		1
chronic migraine with continuous pain	combination analgesic overuse headache		1
chronic migraine with continuous pain	complications of migraine		migraine
chronic migraine with continuous pain	cyclical vomiting syndrome		migraine
chronic migraine with continuous pain	delayed alcohol induced headache		1
chronic migraine with continuous pain	delayed cgrp induced headache		1
chronic migraine with continuous pain	delayed histamine induced headache		1
chronic migraine with continuous pain	delayed no donor induced headache		1
chronic migraine with continuous pain	delayed onset acute headache attributed to mild traumatic injury to the head		1
chronic migraine with continuous pain	delayed onset acute headache attributed to moderate or severe traumatic injury to the head		1
chronic migraine with continuous pain	delayed onset persistent headache attributed to mild traumatic injury to the head		1
chronic migraine with continuous pain	delayed onset persistent headache attributed to moderate or severe traumatic injury to the head		1
chronic migraine with continuous pain	epicrania fugax		1
chronic migraine with continuous pain	episodic cluster headache		1
chronic migraine with continuous pain	episodic paroxysmal hemicrania		1
chronic migraine with continuous pain	episodic suna		1
chronic migraine with continuous pain	episodic sunct		1
chronic migraine with continuous pain	episodic syndromes that may be associated with migraine		migraine
chronic migraine with continuous pain	ergotamine overuse headache		1
chronic migraine with continuous pain	external pressure headache		1
chronic migraine with continuous pain	external traction headache		1
chronic migraine with continuous pain	familial hemiplegic migraine (fhm)		migraine
chronic migraine with continuous pain	familial hemiplegic migraine other loci		migraine
chronic migraine with continuous pain	familial hemiplegic migraine type 1 (fhm1)		1
chronic migraine with continuous pain	familial hemiplegic migraine type 2 (fhm2)		migraine
chronic migraine with continuous pain	familial hemiplegic migraine type 3 (fhm3)		migraine
chronic migraine with continuous pain	frequent episodic tension type headache		1
chronic migraine with continuous pain	frequent episodic tension type headache (alternative criteria)		1
chronic migraine with continuous pain	frequent episodic tension type headache associated with pericranial tenderness		1
chronic migraine with continuous pain	frequent episodic tension type headache not associated with pericranial tenderness		1
chronic migraine with continuous pain	glossopharyngeal neuralgia		1
chronic migraine with continuous pain	head and/or neck pain attributed to orthostatic (postural) hypotension		1
chronic migraine with continuous pain	head or facial pain attributed to inflammation of the stylohyoid ligament		1
chronic migraine with continuous pain	headache and/or migraine like aura attributed to chronic intracranial vasculopathy		1
chronic migraine with continuous pain	headache attributed to a substance or its withdrawal		1
chronic migraine with continuous pain	headache attributed to acute angle closure glaucoma		1
chronic migraine with continuous pain	headache attributed to acute rhinosinusitis		1
chronic migraine with continuous pain	headache attributed to aeroplane travel		1
chronic migraine with continuous pain	headache attributed to arterial hypertension		1
chronic migraine with continuous pain	headache attributed to arteritis		1
chronic migraine with continuous pain	headache attributed to aseptic (non infectious) meningitis		1
chronic migraine with continuous pain	headache attributed to autonomic dysreflexia		1
chronic migraine with continuous pain	headache attributed to bacterial meningitis or meningoencephalitis		1
chronic migraine with continuous pain	headache attributed to carcinomatous meningitis		1
chronic migraine with continuous pain	headache attributed to carotid or vertebral angioplasty or stenting		1
chronic migraine with continuous pain	headache attributed to cerebral ischaemic event		1
chronic migraine with continuous pain	headache attributed to cervical carotid or vertebral artery disorder		1
chronic migraine with continuous pain	headache attributed to cervical myofascial pain		1
chronic migraine with continuous pain	headache attributed to chronic or recurring rhinosinusitis		1
chronic migraine with continuous pain	headache attributed to colloid cyst of the third ventricle		1
chronic migraine with continuous pain	headache attributed to cranial and/or cervical vascular disorder		1
chronic migraine with continuous pain	headache attributed to cranial venous disorder		1
chronic migraine with continuous pain	headache attributed to cranial venous sinus stenting		1
chronic migraine with continuous pain	headache attributed to craniocervical dystonia		1
chronic migraine with continuous pain	headache attributed to depressive disorder		1
chronic migraine with continuous pain	headache attributed to disorder of cranial bone		1
chronic migraine with continuous pain	headache attributed to disorder of homoeostasis		1
chronic migraine with continuous pain	headache attributed to disorder of the ears		1
chronic migraine with continuous pain	headache attributed to disorder of the eyes		1
chronic migraine with continuous pain	headache attributed to disorder of the nasal mucosa turbinates or septum		1
chronic migraine with continuous pain	headache attributed to disorder of the neck		1
chronic migraine with continuous pain	headache attributed to disorder of the nose or paranasal sinuses		1
chronic migraine with continuous pain	headache attributed to disorder of the teeth		1
chronic migraine with continuous pain	headache attributed to dural arteriovenous fistula (davf)		1
chronic migraine with continuous pain	headache attributed to epileptic seizure		1
chronic migraine with continuous pain	headache attributed to exogenous acute pressor agent		1
chronic migraine with continuous pain	headache attributed to external application of a cold stimulus		1
chronic migraine with continuous pain	headache attributed to generalized anxiety disorder		1
chronic migraine with continuous pain	headache attributed to giant cell arteritis (gca)		1
chronic migraine with continuous pain	headache attributed to heterophoria or heterotropia		1
chronic migraine with continuous pain	headache attributed to hypertensive crisis without hypertensive encephalopathy		1
chronic migraine with continuous pain	headache attributed to hypertensive encephalopathy		1
chronic migraine with continuous pain	headache attributed to hypoxia and/or hypercapnia		1
chronic migraine with continuous pain	headache attributed to increased cerebrospinal fluid (csf) pressure		1
chronic migraine with continuous pain	headache attributed to infection		1
chronic migraine with continuous pain	headache attributed to intracranial artery dissection		1
chronic migraine with continuous pain	headache attributed to intracranial fungal or other parasitic infection		1
chronic migraine with continuous pain	headache attributed to intracranial hypertension secondary to chromosomal disorder		1
chronic migraine with continuous pain	headache attributed to intracranial hypertension secondary to hydrocephalus		1
chronic migraine with continuous pain	headache attributed to intracranial infection		1
chronic migraine with continuous pain	headache attributed to intracranial neoplasia		1
chronic migraine with continuous pain	headache attributed to intracranial neoplasm		1
chronic migraine with continuous pain	headache attributed to intrathecal injection		1
chronic migraine with continuous pain	headache attributed to ischaemic ocular motor nerve palsy		1
chronic migraine with continuous pain	headache attributed to ischaemic stroke (cerebral infarction)		1
chronic migraine with continuous pain	headache attributed to localized brain infection		1
chronic migraine with continuous pain	headache attributed to low cerebrospinal fluid (csf) pressure		1
chronic migraine with continuous pain	headache attributed to lymphocytic hypophysitis		1
chronic migraine with continuous pain	headache attributed to neurosarcoidosis		1
chronic migraine with continuous pain	headache attributed to non infectious inflammatory intracranial disease		1
chronic migraine with continuous pain	headache attributed to non traumatic intracranial haemorrhage		1
chronic migraine with continuous pain	headache attributed to non vascular intracranial disorder		1
chronic migraine with continuous pain	headache attributed to occasional use of non headache medication		1
chronic migraine with continuous pain	headache attributed to ocular inflammatory disorder		1
chronic migraine with continuous pain	headache attributed to other acute intracranial arterial disorder		1
chronic migraine with continuous pain	headache attributed to other disorder of homeostasis		1
chronic migraine with continuous pain	headache attributed to other disorder of homoeostasis		1
chronic migraine with continuous pain	headache attributed to other metabolic or systemic disorder		1
chronic migraine with continuous pain	headache attributed to other non infectious inflammatory intracranial disease		1
chronic migraine with continuous pain	headache attributed to other non vascular intracranial disorder		1
chronic migraine with continuous pain	headache attributed to other systemic infection		1
chronic migraine with continuous pain	headache attributed to panic disorder		1
chronic migraine with continuous pain	headache attributed to phaeochromocytoma		1
chronic migraine with continuous pain	headache attributed to pituitary apoplexy		1
chronic migraine with continuous pain	headache attributed to post traumatic stress disorder (ptsd)		1
chronic migraine with continuous pain	headache attributed to pre eclampsia or eclampsia		1
chronic migraine with continuous pain	headache attributed to primary angiitis of the central nervous system (pacns)		1
chronic migraine with continuous pain	headache attributed to psychiatric disorder		1
chronic migraine with continuous pain	headache attributed to psychotic disorder		1
chronic migraine with continuous pain	headache attributed to radiosurgery of the brain		1
chronic migraine with continuous pain	headache attributed to refractive error		1
chronic migraine with continuous pain	headache attributed to retropharyngeal tendonitis		1
chronic migraine with continuous pain	headache attributed to reversible cerebral vasoconstriction syndrome (rcvs)		1
chronic migraine with continuous pain	headache attributed to secondary angiitis of the central nervous system (sacns)		1
chronic migraine with continuous pain	headache attributed to separation anxiety disorder		1
chronic migraine with continuous pain	headache attributed to social anxiety disorder (social phobia)		1
chronic migraine with continuous pain	headache attributed to somatization disorder		1
chronic migraine with continuous pain	headache attributed to specific phobia		1
chronic migraine with continuous pain	headache attributed to spontaneous intracranial hypotension		1
chronic migraine with continuous pain	headache attributed to substance withdrawal		1
chronic migraine with continuous pain	headache attributed to syndrome of retinal vasculopathy with cerebral leukoencephalopathy and systemic manifestations (rvclsm)		1
chronic migraine with continuous pain	headache attributed to systemic bacterial infection		1
chronic migraine with continuous pain	headache attributed to systemic infection		1
chronic migraine with continuous pain	headache attributed to systemic viral infection		1
chronic migraine with continuous pain	headache attributed to temporomandibular disorder (tmd)		1
chronic migraine with continuous pain	headache attributed to trauma or injury to the head and/or neck		1
chronic migraine with continuous pain	headache attributed to travel in space		1
chronic migraine with continuous pain	headache attributed to unruptured saccular aneurysm		1
chronic migraine with continuous pain	headache attributed to unruptured vascular malformation		1
chronic migraine with continuous pain	headache attributed to upper cervical radiculopathy		1
chronic migraine with continuous pain	headache attributed to use of or exposure to a substance		1
chronic migraine with continuous pain	headache attributed to use of or exposure to other substance		1
chronic migraine with continuous pain	headache attributed to viral encephalitis		1
chronic migraine with continuous pain	headache attributed to viral meningitis		1
chronic migraine with continuous pain	headache attributed to viral meningitis or encephalitis		1
chronic migraine with continuous pain	headache attributed to withdrawal from chronic use of other substance		1
chronic migraine with continuous pain	headache not elsewhere classified		1
chronic migraine with continuous pain	headache or facial or neck pain attributed to cervical carotid or vertebral artery dissection		1
chronic migraine with continuous pain	headache or facial pain attributed to disorder of the cranium neck eyes ears nose sinuses teeth mouth or other facial or cervical structure		1
chronic migraine with continuous pain	headache or facial pain attributed to other disorder of cranium neck eyes ears nose sinuses teeth mouth or other facial or cervical structure		1
chronic migraine with continuous pain	headache probably attributed to external application of a cold stimulus		1
chronic migraine with continuous pain	headache probably attributed to ingestion or inhalation of a cold stimulus		1
chronic migraine with continuous pain	headache unspecified		1
chronic migraine with continuous pain	hemicrania continua		1
chronic migraine with continuous pain	hemicrania continua (alternative criteria)		1
chronic migraine with continuous pain	hemicrania continua remitting subtype		1
chronic migraine with continuous pain	hemicrania continua unremitting subtype		1
chronic migraine with continuous pain	hemiplegic migraine		1
chronic migraine with continuous pain	high altitude headache		1
chronic migraine with continuous pain	histamine induced headache		1
chronic migraine with continuous pain	hypnic headache		1
chronic migraine with continuous pain	ictal epileptic headache		1
chronic migraine with continuous pain	idiopathic glossopharyngeal neuralgia		1
chronic migraine with continuous pain	idiopathic nervus intermedius neuralgia		1
chronic migraine with continuous pain	idiopathic painful glossopharyngeal neuropathy		1
chronic migraine with continuous pain	idiopathic painful nervus intermedius neuropathy		1
chronic migraine with continuous pain	idiopathic painful trigeminal neuropathy		1
chronic migraine with continuous pain	idiopathic trigeminal neuralgia		1
chronic migraine with continuous pain	idiopathic trigeminal neuralgia with concomitant continuous pain		1
chronic migraine with continuous pain	immediate alcohol induced headache		1
chronic migraine with continuous pain	immediate cgrp induced headache		1
chronic migraine with continuous pain	immediate histamine induced headache		1
chronic migraine with continuous pain	immediate no donor induced headache		1
chronic migraine with continuous pain	infantile colic		migraine
chronic migraine with continuous pain	infrequent episodic tension type headache		1
chronic migraine with continuous pain	infrequent episodic tension type headache (alternative criteria)		1
chronic migraine with continuous pain	infrequent episodic tension type headache associated with pericranial tenderness		1
chronic migraine with continuous pain	infrequent episodic tension type headache not associated with pericranial tenderness		1
chronic migraine with continuous pain	medication overuse headache (moh)		1
chronic migraine with continuous pain	medication overuse headache attributed to multiple drug classes not individually overused		1
chronic migraine with continuous pain	medication overuse headache attributed to other medication		1
chronic migraine with continuous pain	medication overuse headache attributed to unspecified or unverified overuse of multiple drug classes		1
chronic migraine with continuous pain	menstrually related migraine with aura		migraine
chronic migraine with continuous pain	menstrually related migraine without aura		migraine
chronic migraine with continuous pain	migraine		1
chronic migraine with continuous pain	migraine aura status		migraine
chronic migraine with continuous pain	migraine like aura attributed to cerebral amyloid angiopathy (caa)		1
chronic migraine with continuous pain	migraine with aura		1
chronic migraine with continuous pain	migraine with brainstem aura		migraine
chronic migraine with continuous pain	migraine with typical aura		migraine
chronic migraine with continuous pain	migraine without aura		1
chronic migraine with continuous pain	migrainous infarction		migraine
chronic migraine with continuous pain	neck tongue syndrome		1
chronic migraine with continuous pain	nervus intermedius neuralgia		1
chronic migraine with continuous pain	nitric oxide (no) donor induced headache		1
chronic migraine with continuous pain	non menstrual migraine with aura		migraine
chronic migraine with continuous pain	non menstrual migraine without aura		1
chronic migraine with continuous pain	non opioid analgesic overuse headache		1
chronic migraine with continuous pain	non steroidal anti inflammatory drug (nsaid) overuse headache		1
chronic migraine with continuous pain	nummular headache		1
chronic migraine with continuous pain	occipital neuralgia		1
chronic migraine with continuous pain	opioid overuse headache		1
chronic migraine with continuous pain	opioid withdrawal headache		1
chronic migraine with continuous pain	other headache disorders		1
chronic migraine with continuous pain	other non opioid analgesic overuse headache		1
chronic migraine with continuous pain	other primary headache disorders		1
chronic migraine with continuous pain	pain attributed to a lesion or disease of nervus intermedius		1
chronic migraine with continuous pain	pain attributed to a lesion or disease of the glossopharyngeal nerve		1
chronic migraine with continuous pain	pain attributed to a lesion or disease of the trigeminal nerve		1
chronic migraine with continuous pain	painful glossopharyngeal neuropathy		1
chronic migraine with continuous pain	painful glossopharyngeal neuropathy attributed to a known cause		1
chronic migraine with continuous pain	painful lesions of the cranial nerves and other facial pain		1
chronic migraine with continuous pain	painful nervus intermedius neuropathy		1
chronic migraine with continuous pain	painful nervus intermedius neuropathy attributed to herpes zoster		1
chronic migraine with continuous pain	painful nervus intermedius neuropathy attributed to other disorder		1
chronic migraine with continuous pain	painful optic neuritis		1
chronic migraine with continuous pain	painful post traumatic trigeminal neuropathy		1
chronic migraine with continuous pain	painful trigeminal neuropathy		1
chronic migraine with continuous pain	painful trigeminal neuropathy attributed to herpes zoster		1
chronic migraine with continuous pain	painful trigeminal neuropathy attributed to other disorder		1
chronic migraine with continuous pain	paracetamol (acetaminophen) overuse headache		1
chronic migraine with continuous pain	paratrigeminal oculosympathetic (raeder s) syndrome		1
chronic migraine with continuous pain	paroxysmal hemicrania		1
chronic migraine with continuous pain	paroxysmal hemicrania (alternative criteria)		1
chronic migraine with continuous pain	persistent aura without infarction		migraine
chronic migraine with continuous pain	persistent headache attributed to mild traumatic injury to the head		1
chronic migraine with continuous pain	persistent headache attributed to other trauma or injury to the head and/or neck		1
chronic migraine with continuous pain	persistent headache attributed to past bacterial meningitis or meningoencephalitis		1
chronic migraine with continuous pain	persistent headache attributed to past cranial and/or cervical vascular disorder		1
chronic migraine with continuous pain	persistent headache attributed to past disorder of homoeostasis		1
chronic migraine with continuous pain	persistent headache attributed to past intracranial fungal or other parasitic infection		1
chronic migraine with continuous pain	persistent headache attributed to past ischaemic stroke (cerebral infarction)		1
chronic migraine with continuous pain	persistent headache attributed to past non traumatic acute subdural haemorrhage		1
chronic migraine with continuous pain	persistent headache attributed to past non traumatic intracerebral haemorrhage		1
chronic migraine with continuous pain	persistent headache attributed to past non traumatic intracranial haemorrhage		1
chronic migraine with continuous pain	persistent headache attributed to past non traumatic subarachnoid haemorrhage		1
chronic migraine with continuous pain	persistent headache attributed to past non vascular intracranial disorder		1
chronic migraine with continuous pain	persistent headache attributed to past reversible cerebral vasoconstriction syndrome (rcvs)		1
chronic migraine with continuous pain	persistent headache attributed to past use of or exposure to a substance		1
chronic migraine with continuous pain	persistent headache attributed to traumatic injury to the head		1
chronic migraine with continuous pain	persistent headache attributed to whiplash		1
chronic migraine with continuous pain	persistent headache or facial or neck pain attributed to past cervical carotid or vertebral artery dissection		1
chronic migraine with continuous pain	persistent idiopathic facial pain (pifp)		1
chronic migraine with continuous pain	post dural puncture headache		1
chronic migraine with continuous pain	post electroconvulsive therapy (ect) headache		1
chronic migraine with continuous pain	post endarterectomy headache		1
chronic migraine with continuous pain	post herpetic neuralgia of nervus intermedius		1
chronic migraine with continuous pain	post ictal headache		1
chronic migraine with continuous pain	primary cough headache		1
chronic migraine with continuous pain	primary exercise headache		1
chronic migraine with continuous pain	primary headache associated with sexual activity		1
chronic migraine with continuous pain	primary stabbing headache		1
chronic migraine with continuous pain	probable chronic tension type headache		1
chronic migraine with continuous pain	probable cluster headache		1
chronic migraine with continuous pain	probable cold stimulus headache		1
chronic migraine with continuous pain	probable external compression headache		1
chronic migraine with continuous pain	probable external pressure headache		1
chronic migraine with continuous pain	probable external traction headache		1
chronic migraine with continuous pain	probable frequent episodic tension type headache		1
chronic migraine with continuous pain	probable hemicrania continua		1
chronic migraine with continuous pain	probable hypnic headache		1
chronic migraine with continuous pain	probable infrequent episodic tension type headache		1
chronic migraine with continuous pain	probable migraine with aura		migraine
chronic migraine with continuous pain	probable migraine without aura		migraine
chronic migraine with continuous pain	probable new daily persistent headache		1
chronic migraine with continuous pain	probable nummular headache		1
chronic migraine with continuous pain	probable paroxysmal hemicrania		1
chronic migraine with continuous pain	probable primary cough headache		1
chronic migraine with continuous pain	probable primary exercise headache		1
chronic migraine with continuous pain	probable primary headache associated with sexual activity		1
chronic migraine with continuous pain	probable primary stabbing headache		1
chronic migraine with continuous pain	probable short lasting unilateral neuralgiform headache attacks		1
chronic migraine with continuous pain	probable trigeminal autonomic cephalalgia		1
chronic migraine with continuous pain	pure menstrual migraine with aura		migraine
chronic migraine with continuous pain	pure menstrual migraine without aura		migraine
chronic migraine with continuous pain	recurrent gastrointestinal disturbance		migraine
chronic migraine with continuous pain	retinal migraine		migraine
chronic migraine with continuous pain	secondary glossopharyngeal neuralgia		1
chronic migraine with continuous pain	secondary nervus intermedius neuralgia		1
chronic migraine with continuous pain	secondary trigeminal neuralgia		1
chronic migraine with continuous pain	short lasting unilateral neuralgiform headache attacks		1
chronic migraine with continuous pain	short lasting unilateral neuralgiform headache attacks (alternative criteria)		1
chronic migraine with continuous pain	short lasting unilateral neuralgiform headache attacks with conjunctival injection and tearing (sunct)		1
chronic migraine with continuous pain	short lasting unilateral neuralgiform headache attacks with cranial autonomic symptoms (suna)		1
chronic migraine with continuous pain	sleep apnoea headache		1
chronic migraine with continuous pain	sporadic hemiplegic migraine (shm)		1
chronic migraine with continuous pain	tension type headache (alternative criteria)		1
chronic migraine with continuous pain	tension type headache (tth)		1
chronic migraine with continuous pain	tolosa hunt syndrome		1
chronic migraine with continuous pain	trigeminal autonomic cephalalgias (tacs)		1
chronic migraine with continuous pain	trigeminal neuralgia		1
chronic migraine with continuous pain	trigeminal neuralgia attributed to multiple sclerosis		1
chronic migraine with continuous pain	trigeminal neuralgia attributed to other cause		1
chronic migraine with continuous pain	trigeminal neuralgia attributed to space occupying lesion		1
chronic migraine with continuous pain	trigeminal post herpetic neuralgia		1
chronic migraine with continuous pain	typical aura with headache		migraine
chronic migraine with continuous pain	typical aura without headache		migraine
chronic migraine with continuous pain	undifferentiated trigeminal autonomic cephalalgia		1
chronic migraine with continuous pain	vestibular migraine		migraine
chronic migraine with continuous pain	visual snow		migraine
chronic migraine with pain free periods	chronic suna		1
chronic migraine with pain free periods	chronic sunct		1
chronic migraine with pain free periods	chronic tension type headache		1
chronic migraine with pain free periods	chronic tension type headache (alternative criteria)		1
chronic migraine with pain free periods	chronic tension type headache associated with pericranial tenderness		1
chronic migraine with pain free periods	chronic tension type headache not associated with pericranial tenderness		1
chronic migraine with pain free periods	classical glossopharyngeal neuralgia		1
chronic migraine with pain free periods	classical nervus intermedius neuralgia		1
chronic migraine with pain free periods	classical trigeminal neuralgia		1
chronic migraine with pain free periods	classical trigeminal neuralgia purely paroxysmal		1
chronic migraine with pain free periods	classical trigeminal neuralgia with concomitant continuous pain		1
chronic migraine with pain free periods	cluster headache		1
chronic migraine with pain free periods	cluster headache (alternative criteria)		1
chronic migraine with pain free periods	cocaine induced headache		1
chronic migraine with pain free periods	cold stimulus headache		1
chronic migraine with pain free periods	combination analgesic overuse headache		1
chronic migraine with pain free periods	complications of migraine		migraine
chronic migraine with pain free periods	cyclical vomiting syndrome		migraine
chronic migraine with pain free periods	delayed alcohol induced headache		1
chronic migraine with pain free periods	delayed cgrp induced headache		1
chronic migraine with pain free periods	delayed histamine induced headache		1
chronic migraine with pain free periods	delayed no donor induced headache		1
chronic migraine with pain free periods	delayed onset acute headache attributed to mild traumatic injury to the head		1
chronic migraine with pain free periods	delayed onset acute headache attributed to moderate or severe traumatic injury to the head		1
chronic migraine with pain free periods	delayed onset persistent headache attributed to mild traumatic injury to the head		1
chronic migraine with pain free periods	delayed onset persistent headache attributed to moderate or severe traumatic injury to the head		1
chronic migraine with pain free periods	epicrania fugax		1
chronic migraine with pain free periods	episodic cluster headache		1
chronic migraine with pain free periods	episodic paroxysmal hemicrania		1
chronic migraine with pain free periods	episodic suna		1
chronic migraine with pain free periods	episodic sunct		1
chronic migraine with pain free periods	episodic syndromes that may be associated with migraine		migraine
chronic migraine with pain free periods	ergotamine overuse headache		1
chronic migraine with pain free periods	external pressure headache		1
chronic migraine with pain free periods	external traction headache		1
chronic migraine with pain free periods	familial hemiplegic migraine (fhm)		migraine
chronic migraine with pain free periods	familial hemiplegic migraine other loci		migraine
chronic migraine with pain free periods	familial hemiplegic migraine type 1 (fhm1)		1
chronic migraine with pain free periods	familial hemiplegic migraine type 2 (fhm2)		migraine
chronic migraine with pain free periods	familial hemiplegic migraine type 3 (fhm3)		migraine
chronic migraine with pain free periods	frequent episodic tension type headache		1
chronic migraine with pain free periods	frequent episodic tension type headache (alternative criteria)		1
chronic migraine with pain free periods	frequent episodic tension type headache associated with pericranial tenderness		1
chronic migraine with pain free periods	frequent episodic tension type headache not associated with pericranial tenderness		1
chronic migraine with pain free periods	glossopharyngeal neuralgia		1
chronic migraine with pain free periods	head and/or neck pain attributed to orthostatic (postural) hypotension		1
chronic migraine with pain free periods	head or facial pain attributed to inflammation of the stylohyoid ligament		1
chronic migraine with pain free periods	headache and/or migraine like aura attributed to chronic intracranial vasculopathy		1
chronic migraine with pain free periods	headache attributed to a substance or its withdrawal		1
chronic migraine with pain free periods	headache attributed to acute angle closure glaucoma		1
chronic migraine with pain free periods	headache attributed to acute rhinosinusitis		1
chronic migraine with pain free periods	headache attributed to aeroplane travel		1
chronic migraine with pain free periods	headache attributed to arterial hypertension		1
chronic migraine with pain free periods	headache attributed to arteritis		1
chronic migraine with pain free periods	headache attributed to aseptic (non infectious) meningitis		1
chronic migraine with pain free periods	headache attributed to autonomic dysreflexia		1
chronic migraine with pain free periods	headache attributed to bacterial meningitis or meningoencephalitis		1
chronic migraine with pain free periods	headache attributed to carcinomatous meningitis		1
chronic migraine with pain free periods	headache attributed to carotid or vertebral angioplasty or stenting		1
chronic migraine with pain free periods	headache attributed to cerebral ischaemic event		1
chronic migraine with pain free periods	headache attributed to cervical carotid or vertebral artery disorder		1
chronic migraine with pain free periods	headache attributed to cervical myofascial pain		1
chronic migraine with pain free periods	headache attributed to chronic or recurring rhinosinusitis		1
chronic migraine with pain free periods	headache attributed to colloid cyst of the third ventricle		1
chronic migraine with pain free periods	headache attributed to cranial and/or cervical vascular disorder		1
chronic migraine with pain free periods	headache attributed to cranial venous disorder		1
chronic migraine with pain free periods	headache attributed to cranial venous sinus stenting		1
chronic migraine with pain free periods	headache attributed to craniocervical dystonia		1
chronic migraine with pain free periods	headache attributed to depressive disorder		1
chronic migraine with pain free periods	headache attributed to disorder of cranial bone		1
chronic migraine with pain free periods	headache attributed to disorder of homoeostasis		1
chronic migraine with pain free periods	headache attributed to disorder of the ears		1
chronic migraine with pain free periods	headache attributed to disorder of the eyes		1
chronic migraine with pain free periods	headache attributed to disorder of the nasal mucosa turbinates or septum		1
chronic migraine with pain free periods	headache attributed to disorder of the neck		1
chronic migraine with pain free periods	headache attributed to disorder of the nose or paranasal sinuses		1
chronic migraine with pain free periods	headache attributed to disorder of the teeth		1
chronic migraine with pain free periods	headache attributed to dural arteriovenous fistula (davf)		1
chronic migraine with pain free periods	headache attributed to epileptic seizure		1
chronic migraine with pain free periods	headache attributed to exogenous acute pressor agent		1
chronic migraine with pain free periods	headache attributed to external application of a cold stimulus		1
chronic migraine with pain free periods	headache attributed to generalized anxiety disorder		1
chronic migraine with pain free periods	headache attributed to giant cell arteritis (gca)		1
chronic migraine with pain free periods	headache attributed to heterophoria or heterotropia		1
chronic migraine with pain free periods	headache attributed to hypertensive crisis without hypertensive encephalopathy		1
chronic migraine with pain free periods	headache attributed to hypertensive encephalopathy		1
chronic migraine with pain free periods	headache attributed to hypoxia and/or hypercapnia		1
chronic migraine with pain free periods	headache attributed to increased cerebrospinal fluid (csf) pressure		1
chronic migraine with pain free periods	headache attributed to infection		1
chronic migraine with pain free periods	headache attributed to intracranial artery dissection		1
chronic migraine with pain free periods	headache attributed to intracranial fungal or other parasitic infection		1
chronic migraine with pain free periods	headache attributed to intracranial hypertension secondary to chromosomal disorder		1
chronic migraine with pain free periods	headache attributed to intracranial hypertension secondary to hydrocephalus		1
chronic migraine with pain free periods	headache attributed to intracranial infection		1
chronic migraine with pain free periods	headache attributed to intracranial neoplasia		1
chronic migraine with pain free periods	headache attributed to intracranial neoplasm		1
chronic migraine with pain free periods	headache attributed to intrathecal injection		1
chronic migraine with pain free periods	headache attributed to ischaemic ocular motor nerve palsy		1
chronic migraine with pain free periods	headache attributed to ischaemic stroke (cerebral infarction)		1
chronic migraine with pain free periods	headache attributed to localized brain infection		1
chronic migraine with pain free periods	headache attributed to low cerebrospinal fluid (csf) pressure		1
chronic migraine with pain free periods	headache attributed to lymphocytic hypophysitis		1
chronic migraine with pain free periods	headache attributed to neurosarcoidosis		1
chronic migraine with pain free periods	headache attributed to non infectious inflammatory intracranial disease		1
chronic migraine with pain free periods	headache attributed to non traumatic intracranial haemorrhage		1
chronic migraine with pain free periods	headache attributed to non vascular intracranial disorder		1
chronic migraine with pain free periods	headache attributed to occasional use of non headache medication		1
chronic migraine with pain free periods	headache attributed to ocular inflammatory disorder		1
chronic migraine with pain free periods	headache attributed to other acute intracranial arterial disorder		1
chronic migraine with pain free periods	headache attributed to other disorder of homeostasis		1
chronic migraine with pain free periods	headache attributed to other disorder of homoeostasis		1
chronic migraine with pain free periods	headache attributed to other metabolic or systemic disorder		1
chronic migraine with pain free periods	headache attributed to other non infectious inflammatory intracranial disease		1
chronic migraine with pain free periods	headache attributed to other non vascular intracranial disorder		1
chronic migraine with pain free periods	headache attributed to other systemic infection		1
chronic migraine with pain free periods	headache attributed to panic disorder		1
chronic migraine with pain free periods	headache attributed to phaeochromocytoma		1
chronic migraine with pain free periods	headache attributed to pituitary apoplexy		1
chronic migraine with pain free periods	headache attributed to post traumatic stress disorder (ptsd)		1
chronic migraine with pain free periods	headache attributed to pre eclampsia or eclampsia		1
chronic migraine with pain free periods	headache attributed to primary angiitis of the central nervous system (pacns)		1
chronic migraine with pain free periods	headache attributed to psychiatric disorder		1
chronic migraine with pain free periods	headache attributed to psychotic disorder		1
chronic migraine with pain free periods	headache attributed to radiosurgery of the brain		1
chronic migraine with pain free periods	headache attributed to refractive error		1
chronic migraine with pain free periods	headache attributed to retropharyngeal tendonitis		1
chronic migraine with pain free periods	headache attributed to reversible cerebral vasoconstriction syndrome (rcvs)		1
chronic migraine with pain free periods	headache attributed to secondary angiitis of the central nervous system (sacns)		1
chronic migraine with pain free periods	headache attributed to separation anxiety disorder		1
chronic migraine with pain free periods	headache attributed to social anxiety disorder (social phobia)		1
chronic migraine with pain free periods	headache attributed to somatization disorder		1
chronic migraine with pain free periods	headache attributed to specific phobia		1
chronic migraine with pain free periods	headache attributed to spontaneous intracranial hypotension		1
chronic migraine with pain free periods	headache attributed to substance withdrawal		1
chronic migraine with pain free periods	headache attributed to syndrome of retinal vasculopathy with cerebral leukoencephalopathy and systemic manifestations (rvclsm)		1
chronic migraine with pain free periods	headache attributed to systemic bacterial infection		1
chronic migraine with pain free periods	headache attributed to systemic infection		1
chronic migraine with pain free periods	headache attributed to systemic viral infection		1
chronic migraine with pain free periods	headache attributed to temporomandibular disorder (tmd)		1
chronic migraine with pain free periods	headache attributed to trauma or injury to the head and/or neck		1
chronic migraine with pain free periods	headache attributed to travel in space		1
chronic migraine with pain free periods	headache attributed to unruptured saccular aneurysm		1
chronic migraine with pain free periods	headache attributed to unruptured vascular malformation		1
chronic migraine with pain free periods	headache attributed to upper cervical radiculopathy		1
chronic migraine with pain free periods	headache attributed to use of or exposure to a substance		1
chronic migraine with pain free periods	headache attributed to use of or exposure to other substance		1
chronic migraine with pain free periods	headache attributed to viral encephalitis		1
chronic migraine with pain free periods	headache attributed to viral meningitis		1
chronic migraine with pain free periods	headache attributed to viral meningitis or encephalitis		1
chronic migraine with pain free periods	headache attributed to withdrawal from chronic use of other substance		1
chronic migraine with pain free periods	headache not elsewhere classified		1
chronic migraine with pain free periods	headache or facial or neck pain attributed to cervical carotid or vertebral artery dissection		1
chronic migraine with pain free periods	headache or facial pain attributed to disorder of the cranium neck eyes ears nose sinuses teeth mouth or other facial or cervical structure		1
chronic migraine with pain free periods	headache or facial pain attributed to other disorder of cranium neck eyes ears nose sinuses teeth mouth or other facial or cervical structure		1
chronic migraine with pain free periods	headache probably attributed to external application of a cold stimulus		1
chronic migraine with pain free periods	headache probably attributed to ingestion or inhalation of a cold stimulus		1
chronic migraine with pain free periods	headache unspecified		1
chronic migraine with pain free periods	hemicrania continua		1
chronic migraine with pain free periods	hemicrania continua (alternative criteria)		1
chronic migraine with pain free periods	hemicrania continua remitting subtype		1
chronic migraine with pain free periods	hemicrania continua unremitting subtype		1
chronic migraine with pain free periods	hemiplegic migraine		1
chronic migraine with pain free periods	high altitude headache		1
chronic migraine with pain free periods	histamine induced headache		1
chronic migraine with pain free periods	hypnic headache		1
chronic migraine with pain free periods	ictal epileptic headache		1
chronic migraine with pain free periods	idiopathic glossopharyngeal neuralgia		1
chronic migraine with pain free periods	idiopathic nervus intermedius neuralgia		1
chronic migraine with pain free periods	idiopathic painful glossopharyngeal neuropathy		1
chronic migraine with pain free periods	idiopathic painful nervus intermedius neuropathy		1
chronic migraine with pain free periods	idiopathic painful trigeminal neuropathy		1
chronic migraine with pain free periods	idiopathic trigeminal neuralgia		1
chronic migraine with pain free periods	idiopathic trigeminal neuralgia with concomitant continuous pain		1
chronic migraine with pain free periods	immediate alcohol induced headache		1
chronic migraine with pain free periods	immediate cgrp induced headache		1
chronic migraine with pain free periods	immediate histamine induced headache		1
chronic migraine with pain free periods	immediate no donor induced headache		1
chronic migraine with pain free periods	infantile colic		migraine
chronic migraine with pain free periods	infrequent episodic tension type headache		1
chronic migraine with pain free periods	infrequent episodic tension type headache (alternative criteria)		1
chronic migraine with pain free periods	infrequent episodic tension type headache associated with pericranial tenderness		1
chronic migraine with pain free periods	infrequent episodic tension type headache not associated with pericranial tenderness		1
chronic migraine with pain free periods	medication overuse headache (moh)		1
chronic migraine with pain free periods	medication overuse headache attributed to multiple drug classes not individually overused		1
chronic migraine with pain free periods	medication overuse headache attributed to other medication		1
chronic migraine with pain free periods	medication overuse headache attributed to unspecified or unverified overuse of multiple drug classes		1
chronic migraine with pain free periods	menstrually related migraine with aura		migraine
chronic migraine with pain free periods	menstrually related migraine without aura		migraine
chronic migraine with pain free periods	migraine		1
chronic migraine with pain free periods	migraine aura status		migraine
chronic migraine with pain free periods	migraine like aura attributed to cerebral amyloid angiopathy (caa)		1
chronic migraine with pain free periods	migraine with aura		1
chronic migraine with pain free periods	migraine with brainstem aura		migraine
chronic migraine with pain free periods	migraine with typical aura		migraine
chronic migraine with pain free periods	migraine without aura		1
chronic migraine with pain free periods	migrainous infarction		migraine
chronic migraine with pain free periods	neck tongue syndrome		1
chronic migraine with pain free periods	nervus intermedius neuralgia		1
chronic migraine with pain free periods	nitric oxide (no) donor induced headache		1
chronic migraine with pain free periods	non menstrual migraine with aura		migraine
chronic migraine with pain free periods	non menstrual migraine without aura		1
chronic migraine with pain free periods	non opioid analgesic overuse headache		1
chronic migraine with pain free periods	non steroidal anti inflammatory drug (nsaid) overuse headache		1
chronic migraine with pain free periods	nummular headache		1
chronic migraine with pain free periods	occipital neuralgia		1
chronic migraine with pain free periods	opioid overuse headache		1
chronic migraine with pain free periods	opioid withdrawal headache		1
chronic migraine with pain free periods	other headache disorders		1
chronic migraine with pain free periods	other non opioid analgesic overuse headache		1
chronic migraine with pain free periods	other primary headache disorders		1
chronic migraine with pain free periods	pain attributed to a lesion or disease of nervus intermedius		1
chronic migraine with pain free periods	pain attributed to a lesion or disease of the glossopharyngeal nerve		1
chronic migraine with pain free periods	pain attributed to a lesion or disease of the trigeminal nerve		1
chronic migraine with pain free periods	painful glossopharyngeal neuropathy		1
chronic migraine with pain free periods	painful glossopharyngeal neuropathy attributed to a known cause		1
chronic migraine with pain free periods	painful lesions of the cranial nerves and other facial pain		1
chronic migraine with pain free periods	painful nervus intermedius neuropathy		1
chronic migraine with pain free periods	painful nervus intermedius neuropathy attributed to herpes zoster		1
chronic migraine with pain free periods	painful nervus intermedius neuropathy attributed to other disorder		1
chronic migraine with pain free periods	painful optic neuritis		1
chronic migraine with pain free periods	painful post traumatic trigeminal neuropathy		1
chronic migraine with pain free periods	painful trigeminal neuropathy		1
chronic migraine with pain free periods	painful trigeminal neuropathy attributed to herpes zoster		1
chronic migraine with pain free periods	painful trigeminal neuropathy attributed to other disorder		1
chronic migraine with pain free periods	paracetamol (acetaminophen) overuse headache		1
chronic migraine with pain free periods	paratrigeminal oculosympathetic (raeder s) syndrome		1
chronic migraine with pain free periods	paroxysmal hemicrania		1
chronic migraine with pain free periods	paroxysmal hemicrania (alternative criteria)		1
chronic migraine with pain free periods	persistent aura without infarction		migraine
chronic migraine with pain free periods	persistent headache attributed to mild traumatic injury to the head		1
chronic migraine with pain free periods	persistent headache attributed to other trauma or injury to the head and/or neck		1
chronic migraine with pain free periods	persistent headache attributed to past bacterial meningitis or meningoencephalitis		1
chronic migraine with pain free periods	persistent headache attributed to past cranial and/or cervical vascular disorder		1
chronic migraine with pain free periods	persistent headache attributed to past disorder of homoeostasis		1
chronic migraine with pain free periods	persistent headache attributed to past intracranial fungal or other parasitic infection		1
chronic migraine with pain free periods	persistent headache attributed to past ischaemic stroke (cerebral infarction)		1
chronic migraine with pain free periods	persistent headache attributed to past non traumatic acute subdural haemorrhage		1
chronic migraine with pain free periods	persistent headache attributed to past non traumatic intracerebral haemorrhage		1
chronic migraine with pain free periods	persistent headache attributed to past non traumatic intracranial haemorrhage		1
chronic migraine with pain free periods	persistent headache attributed to past non traumatic subarachnoid haemorrhage		1
chronic migraine with pain free periods	persistent headache attributed to past non vascular intracranial disorder		1
chronic migraine with pain free periods	persistent headache attributed to past reversible cerebral vasoconstriction syndrome (rcvs)		1
chronic migraine with pain free periods	persistent headache attributed to past use of or exposure to a substance		1
chronic migraine with pain free periods	persistent headache attributed to traumatic injury to the head		1
chronic migraine with pain free periods	persistent headache attributed to whiplash		1
chronic migraine with pain free periods	persistent headache or facial or neck pain attributed to past cervical carotid or vertebral artery dissection		1
chronic migraine with pain free periods	persistent idiopathic facial pain (pifp)		1
chronic migraine with pain free periods	post dural puncture headache		1
chronic migraine with pain free periods	post electroconvulsive therapy (ect) headache		1
chronic migraine with pain free periods	post endarterectomy headache		1
chronic migraine with pain free periods	post herpetic neuralgia of nervus intermedius		1
chronic migraine with pain free periods	post ictal headache		1
chronic migraine with pain free periods	primary cough headache		1
chronic migraine with pain free periods	primary exercise headache		1
chronic migraine with pain free periods	primary headache associated with sexual activity		1
chronic migraine with pain free periods	primary stabbing headache		1
chronic migraine with pain free periods	probable chronic tension type headache		1
chronic migraine with pain free periods	probable cluster headache		1
chronic migraine with pain free periods	probable cold stimulus headache		1
chronic migraine with pain free periods	probable external compression headache		1
chronic migraine with pain free periods	probable external pressure headache		1
chronic migraine with pain free periods	probable external traction headache		1
chronic migraine with pain free periods	probable frequent episodic tension type headache		1
chronic migraine with pain free periods	probable hemicrania continua		1
chronic migraine with pain free periods	probable hypnic headache		1
chronic migraine with pain free periods	probable infrequent episodic tension type headache		1
chronic migraine with pain free periods	probable migraine with aura		migraine
chronic migraine with pain free periods	probable migraine without aura		migraine
chronic migraine with pain free periods	probable new daily persistent headache		1
chronic migraine with pain free periods	probable nummular headache		1
chronic migraine with pain free periods	probable paroxysmal hemicrania		1
chronic migraine with pain free periods	probable primary cough headache		1
chronic migraine with pain free periods	probable primary exercise headache		1
chronic migraine with pain free periods	probable primary headache associated with sexual activity		1
chronic migraine with pain free periods	probable primary stabbing headache		1
chronic migraine with pain free periods	probable short lasting unilateral neuralgiform headache attacks		1
chronic migraine with pain free periods	probable trigeminal autonomic cephalalgia		1
chronic migraine with pain free periods	pure menstrual migraine with aura		migraine
chronic migraine with pain free periods	pure menstrual migraine without aura		migraine
chronic migraine with pain free periods	recurrent gastrointestinal disturbance		migraine
chronic migraine with pain free periods	retinal migraine		migraine
chronic migraine with pain free periods	secondary glossopharyngeal neuralgia		1
chronic migraine with pain free periods	secondary nervus intermedius neuralgia		1
chronic migraine with pain free periods	secondary trigeminal neuralgia		1
chronic migraine with pain free periods	short lasting unilateral neuralgiform headache attacks		1
chronic migraine with pain free periods	short lasting unilateral neuralgiform headache attacks (alternative criteria)		1
chronic migraine with pain free periods	short lasting unilateral neuralgiform headache attacks with conjunctival injection and tearing (sunct)		1
chronic migraine with pain free periods	short lasting unilateral neuralgiform headache attacks with cranial autonomic symptoms (suna)		1
chronic migraine with pain free periods	sleep apnoea headache		1
chronic migraine with pain free periods	sporadic hemiplegic migraine (shm)		1
chronic migraine with pain free periods	tension type headache (alternative criteria)		1
chronic migraine with pain free periods	tension type headache (tth)		1
chronic migraine with pain free periods	tolosa hunt syndrome		1
chronic migraine with pain free periods	trigeminal autonomic cephalalgias (tacs)		1
chronic migraine with pain free periods	trigeminal neuralgia		1
chronic migraine with pain free periods	trigeminal neuralgia attributed to multiple sclerosis		1
chronic migraine with pain free periods	trigeminal neuralgia attributed to other cause		1
chronic migraine with pain free periods	trigeminal neuralgia attributed to space occupying lesion		1
chronic migraine with pain free periods	trigeminal post herpetic neuralgia		1
chronic migraine with pain free periods	typical aura with headache		migraine
chronic migraine with pain free periods	typical aura without headache		migraine
chronic migraine with pain free periods	undifferentiated trigeminal autonomic cephalalgia		1
chronic migraine with pain free periods	vestibular migraine		migraine
chronic migraine with pain free periods	visual snow		migraine
chronic suna	chronic sunct		1
chronic suna	chronic tension type headache		1
chronic suna	chronic tension type headache (alternative criteria)		1
chronic suna	chronic tension type headache associated with pericranial tenderness		1
chronic suna	chronic tension type headache not associated with pericranial tenderness		1
chronic suna	classical glossopharyngeal neuralgia		1
chronic suna	classical nervus intermedius neuralgia		1
chronic suna	classical trigeminal neuralgia		1
chronic suna	classical trigeminal neuralgia purely paroxysmal		1
chronic suna	classical trigeminal neuralgia with concomitant continuous pain		1
chronic suna	cluster headache		1
chronic suna	cluster headache (alternative criteria)		trigeminal autonomic cephalalgias (tacs)
chronic suna	cocaine induced headache		1
chronic suna	cold stimulus headache		1
chronic suna	combination analgesic overuse headache		1
chronic suna	complications of migraine		1
chronic suna	cyclical vomiting syndrome		1
chronic suna	delayed alcohol induced headache		1
chronic suna	delayed cgrp induced headache		1
chronic suna	delayed histamine induced headache		1
chronic suna	delayed no donor induced headache		1
chronic suna	delayed onset acute headache attributed to mild traumatic injury to the head		1
chronic suna	delayed onset acute headache attributed to moderate or severe traumatic injury to the head		1
chronic suna	delayed onset persistent headache attributed to mild traumatic injury to the head		1
chronic suna	delayed onset persistent headache attributed to moderate or severe traumatic injury to the head		1
chronic suna	epicrania fugax		1
chronic suna	episodic cluster headache		trigeminal autonomic cephalalgias (tacs)
chronic suna	episodic paroxysmal hemicrania		trigeminal autonomic cephalalgias (tacs)
chronic suna	episodic suna		short lasting unilateral neuralgiform headache attacks with cranial autonomic symptoms (suna)
chronic suna	episodic sunct		1
chronic suna	episodic syndromes that may be associated with migraine		1
chronic suna	ergotamine overuse headache		1
chronic suna	external pressure headache		1
chronic suna	external traction headache		1
chronic suna	familial hemiplegic migraine (fhm)		1
chronic suna	familial hemiplegic migraine other loci		1
chronic suna	familial hemiplegic migraine type 1 (fhm1)		1
chronic suna	familial hemiplegic migraine type 2 (fhm2)		1
chronic suna	familial hemiplegic migraine type 3 (fhm3)		1
chronic suna	frequent episodic tension type headache		1
chronic suna	frequent episodic tension type headache (alternative criteria)		1
chronic suna	frequent episodic tension type headache associated with pericranial tenderness		1
chronic suna	frequent episodic tension type headache not associated with pericranial tenderness		1
chronic suna	glossopharyngeal neuralgia		1
chronic suna	head and/or neck pain attributed to orthostatic (postural) hypotension		1
chronic suna	head or facial pain attributed to inflammation of the stylohyoid ligament		1
chronic suna	headache and/or migraine like aura attributed to chronic intracranial vasculopathy		1
chronic suna	headache attributed to a substance or its withdrawal		1
chronic suna	headache attributed to acute angle closure glaucoma		1
chronic suna	headache attributed to acute rhinosinusitis		1
chronic suna	headache attributed to aeroplane travel		1
chronic suna	headache attributed to arterial hypertension		1
chronic suna	headache attributed to arteritis		1
chronic suna	headache attributed to aseptic (non infectious) meningitis		1
chronic suna	headache attributed to autonomic dysreflexia		1
chronic suna	headache attributed to bacterial meningitis or meningoencephalitis		1
chronic suna	headache attributed to carcinomatous meningitis		1
chronic suna	headache attributed to carotid or vertebral angioplasty or stenting		1
chronic suna	headache attributed to cerebral ischaemic event		1
chronic suna	headache attributed to cervical carotid or vertebral artery disorder		1
chronic suna	headache attributed to cervical myofascial pain		1
chronic suna	headache attributed to chronic or recurring rhinosinusitis		1
chronic suna	headache attributed to colloid cyst of the third ventricle		1
chronic suna	headache attributed to cranial and/or cervical vascular disorder		1
chronic suna	headache attributed to cranial venous disorder		1
chronic suna	headache attributed to cranial venous sinus stenting		1
chronic suna	headache attributed to craniocervical dystonia		1
chronic suna	headache attributed to depressive disorder		1
chronic suna	headache attributed to disorder of cranial bone		1
chronic suna	headache attributed to disorder of homoeostasis		1
chronic suna	headache attributed to disorder of the ears		1
chronic suna	headache attributed to disorder of the eyes		1
chronic suna	headache attributed to disorder of the nasal mucosa turbinates or septum		1
chronic suna	headache attributed to disorder of the neck		1
chronic suna	headache attributed to disorder of the nose or paranasal sinuses		1
chronic suna	headache attributed to disorder of the teeth		1
chronic suna	headache attributed to dural arteriovenous fistula (davf)		1
chronic suna	headache attributed to epileptic seizure		1
chronic suna	headache attributed to exogenous acute pressor agent		1
chronic suna	headache attributed to external application of a cold stimulus		1
chronic suna	headache attributed to generalized anxiety disorder		1
chronic suna	headache attributed to giant cell arteritis (gca)		1
chronic suna	headache attributed to heterophoria or heterotropia		1
chronic suna	headache attributed to hypertensive crisis without hypertensive encephalopathy		1
chronic suna	headache attributed to hypertensive encephalopathy		1
chronic suna	headache attributed to hypoxia and/or hypercapnia		1
chronic suna	headache attributed to increased cerebrospinal fluid (csf) pressure		1
chronic suna	headache attributed to infection		1
chronic suna	headache attributed to intracranial artery dissection		1
chronic suna	headache attributed to intracranial fungal or other parasitic infection		1
chronic suna	headache attributed to intracranial hypertension secondary to chromosomal disorder		1
chronic suna	headache attributed to intracranial hypertension secondary to hydrocephalus		1
chronic suna	headache attributed to intracranial infection		1
chronic suna	headache attributed to intracranial neoplasia		1
chronic suna	headache attributed to intracranial neoplasm		1
chronic suna	headache attributed to intrathecal injection		1
chronic suna	headache attributed to ischaemic ocular motor nerve palsy		1
chronic suna	headache attributed to ischaemic stroke (cerebral infarction)		1
chronic suna	headache attributed to localized brain infection		1
chronic suna	headache attributed to low cerebrospinal fluid (csf) pressure		1
chronic suna	headache attributed to lymphocytic hypophysitis		1
chronic suna	headache attributed to neurosarcoidosis		1
chronic suna	headache attributed to non infectious inflammatory intracranial disease		1
chronic suna	headache attributed to non traumatic intracranial haemorrhage		1
chronic suna	headache attributed to non vascular intracranial disorder		1
chronic suna	headache attributed to occasional use of non headache medication		1
chronic suna	headache attributed to ocular inflammatory disorder		1
chronic suna	headache attributed to other acute intracranial arterial disorder		1
chronic suna	headache attributed to other disorder of homeostasis		1
chronic suna	headache attributed to other disorder of homoeostasis		1
chronic suna	headache attributed to other metabolic or systemic disorder		1
chronic suna	headache attributed to other non infectious inflammatory intracranial disease		1
chronic suna	headache attributed to other non vascular intracranial disorder		1
chronic suna	headache attributed to other systemic infection		1
chronic suna	headache attributed to panic disorder		1
chronic suna	headache attributed to phaeochromocytoma		1
chronic suna	headache attributed to pituitary apoplexy		1
chronic suna	headache attributed to post traumatic stress disorder (ptsd)		1
chronic suna	headache attributed to pre eclampsia or eclampsia		1
chronic suna	headache attributed to primary angiitis of the central nervous system (pacns)		1
chronic suna	headache attributed to psychiatric disorder		1
chronic suna	headache attributed to psychotic disorder		1
chronic suna	headache attributed to radiosurgery of the brain		1
chronic suna	headache attributed to refractive error		1
chronic suna	headache attributed to retropharyngeal tendonitis		1
chronic suna	headache attributed to reversible cerebral vasoconstriction syndrome (rcvs)		1
chronic suna	headache attributed to secondary angiitis of the central nervous system (sacns)		1
chronic suna	headache attributed to separation anxiety disorder		1
chronic suna	headache attributed to social anxiety disorder (social phobia)		1
chronic suna	headache attributed to somatization disorder		1
chronic suna	headache attributed to specific phobia		1
chronic suna	headache attributed to spontaneous intracranial hypotension		1
chronic suna	headache attributed to substance withdrawal		1
chronic suna	headache attributed to syndrome of retinal vasculopathy with cerebral leukoencephalopathy and systemic manifestations (rvclsm)		1
chronic suna	headache attributed to systemic bacterial infection		1
chronic suna	headache attributed to systemic infection		1
chronic suna	headache attributed to systemic viral infection		1
chronic suna	headache attributed to temporomandibular disorder (tmd)		1
chronic suna	headache attributed to trauma or injury to the head and/or neck		1
chronic suna	headache attributed to travel in space		1
chronic suna	headache attributed to unruptured saccular aneurysm		1
chronic suna	headache attributed to unruptured vascular malformation		1
chronic suna	headache attributed to upper cervical radiculopathy		1
chronic suna	headache attributed to use of or exposure to a substance		1
chronic suna	headache attributed to use of or exposure to other substance		1
chronic suna	headache attributed to viral encephalitis		1
chronic suna	headache attributed to viral meningitis		1
chronic suna	headache attributed to viral meningitis or encephalitis		1
chronic suna	headache attributed to withdrawal from chronic use of other substance		1
chronic suna	headache not elsewhere classified		1
chronic suna	headache or facial or neck pain attributed to cervical carotid or vertebral artery dissection		1
chronic suna	headache or facial pain attributed to disorder of the cranium neck eyes ears nose sinuses teeth mouth or other facial or cervical structure		1
chronic suna	headache or facial pain attributed to other disorder of cranium neck eyes ears nose sinuses teeth mouth or other facial or cervical structure		1
chronic suna	headache probably attributed to external application of a cold stimulus		1
chronic suna	headache probably attributed to ingestion or inhalation of a cold stimulus		1
chronic suna	headache unspecified		1
chronic suna	hemicrania continua		1
chronic suna	hemicrania continua (alternative criteria)		trigeminal autonomic cephalalgias (tacs)
chronic suna	hemicrania continua remitting subtype		trigeminal autonomic cephalalgias (tacs)
chronic suna	hemicrania continua unremitting subtype		trigeminal autonomic cephalalgias (tacs)
chronic suna	hemiplegic migraine		1
chronic suna	high altitude headache		1
chronic suna	histamine induced headache		1
chronic suna	hypnic headache		1
chronic suna	ictal epileptic headache		1
chronic suna	idiopathic glossopharyngeal neuralgia		1
chronic suna	idiopathic nervus intermedius neuralgia		1
chronic suna	idiopathic painful glossopharyngeal neuropathy		1
chronic suna	idiopathic painful nervus intermedius neuropathy		1
chronic suna	idiopathic painful trigeminal neuropathy		1
chronic suna	idiopathic trigeminal neuralgia		1
chronic suna	idiopathic trigeminal neuralgia with concomitant continuous pain		1
chronic suna	immediate alcohol induced headache		1
chronic suna	immediate cgrp induced headache		1
chronic suna	immediate histamine induced headache		1
chronic suna	immediate no donor induced headache		1
chronic suna	infantile colic		1
chronic suna	infrequent episodic tension type headache		1
chronic suna	infrequent episodic tension type headache (alternative criteria)		1
chronic suna	infrequent episodic tension type headache associated with pericranial tenderness		1
chronic suna	infrequent episodic tension type headache not associated with pericranial tenderness		1
chronic suna	medication overuse headache (moh)		1
chronic suna	medication overuse headache attributed to multiple drug classes not individually overused		1
chronic suna	medication overuse headache attributed to other medication		1
chronic suna	medication overuse headache attributed to unspecified or unverified overuse of multiple drug classes		1
chronic suna	menstrually related migraine with aura		1
chronic suna	menstrually related migraine without aura		1
chronic suna	migraine		1
chronic suna	migraine aura status		1
chronic suna	migraine like aura attributed to cerebral amyloid angiopathy (caa)		1
chronic suna	migraine with aura		1
chronic suna	migraine with brainstem aura		1
chronic suna	migraine with typical aura		1
chronic suna	migraine without aura		1
chronic suna	migrainous infarction		1
chronic suna	neck tongue syndrome		1
chronic suna	nervus intermedius neuralgia		1
chronic suna	nitric oxide (no) donor induced headache		1
chronic suna	non menstrual migraine with aura		1
chronic suna	non menstrual migraine without aura		1
chronic suna	non opioid analgesic overuse headache		1
chronic suna	non steroidal anti inflammatory drug (nsaid) overuse headache		1
chronic suna	nummular headache		1
chronic suna	occipital neuralgia		1
chronic suna	opioid overuse headache		1
chronic suna	opioid withdrawal headache		1
chronic suna	other headache disorders		1
chronic suna	other non opioid analgesic overuse headache		1
chronic suna	other primary headache disorders		1
chronic suna	pain attributed to a lesion or disease of nervus intermedius		1
chronic suna	pain attributed to a lesion or disease of the glossopharyngeal nerve		1
chronic suna	pain attributed to a lesion or disease of the trigeminal nerve		1
chronic suna	painful glossopharyngeal neuropathy		1
chronic suna	painful glossopharyngeal neuropathy attributed to a known cause		1
chronic suna	painful lesions of the cranial nerves and other facial pain		1
chronic suna	painful nervus intermedius neuropathy		1
chronic suna	painful nervus intermedius neuropathy attributed to herpes zoster		1
chronic suna	painful nervus intermedius neuropathy attributed to other disorder		1
chronic suna	painful optic neuritis		1
chronic suna	painful post traumatic trigeminal neuropathy		1
chronic suna	painful trigeminal neuropathy		1
chronic suna	painful trigeminal neuropathy attributed to herpes zoster		1
chronic suna	painful trigeminal neuropathy attributed to other disorder		1
chronic suna	paracetamol (acetaminophen) overuse headache		1
chronic suna	paratrigeminal oculosympathetic (raeder s) syndrome		1
chronic suna	paroxysmal hemicrania		trigeminal autonomic cephalalgias (tacs)
chronic suna	paroxysmal hemicrania (alternative criteria)		trigeminal autonomic cephalalgias (tacs)
chronic suna	persistent aura without infarction		1
chronic suna	persistent headache attributed to mild traumatic injury to the head		1
chronic suna	persistent headache attributed to other trauma or injury to the head and/or neck		1
chronic suna	persistent headache attributed to past bacterial meningitis or meningoencephalitis		1
chronic suna	persistent headache attributed to past cranial and/or cervical vascular disorder		1
chronic suna	persistent headache attributed to past disorder of homoeostasis		1
chronic suna	persistent headache attributed to past intracranial fungal or other parasitic infection		1
chronic suna	persistent headache attributed to past ischaemic stroke (cerebral infarction)		1
chronic suna	persistent headache attributed to past non traumatic acute subdural haemorrhage		1
chronic suna	persistent headache attributed to past non traumatic intracerebral haemorrhage		1
chronic suna	persistent headache attributed to past non traumatic intracranial haemorrhage		1
chronic suna	persistent headache attributed to past non traumatic subarachnoid haemorrhage		1
chronic suna	persistent headache attributed to past non vascular intracranial disorder		1
chronic suna	persistent headache attributed to past reversible cerebral vasoconstriction syndrome (rcvs)		1
chronic suna	persistent headache attributed to past use of or exposure to a substance		1
chronic suna	persistent headache attributed to traumatic injury to the head		1
chronic suna	persistent headache attributed to whiplash		1
chronic suna	persistent headache or facial or neck pain attributed to past cervical carotid or vertebral artery dissection		1
chronic suna	persistent idiopathic facial pain (pifp)		1
chronic suna	post dural puncture headache		1
chronic suna	post electroconvulsive therapy (ect) headache		1
chronic suna	post endarterectomy headache		1
chronic suna	post herpetic neuralgia of nervus intermedius		1
chronic suna	post ictal headache		1
chronic suna	primary cough headache		1
chronic suna	primary exercise headache		1
chronic suna	primary headache associated with sexual activity		1
chronic suna	primary stabbing headache		1
chronic suna	probable chronic tension type headache		1
chronic suna	probable cluster headache		trigeminal autonomic cephalalgias (tacs)
chronic suna	probable cold stimulus headache		1
chronic suna	probable external compression headache		1
chronic suna	probable external pressure headache		1
chronic suna	probable external traction headache		1
chronic suna	probable frequent episodic tension type headache		1
chronic suna	probable hemicrania continua		trigeminal autonomic cephalalgias (tacs)
chronic suna	probable hypnic headache		1
chronic suna	probable infrequent episodic tension type headache		1
chronic suna	probable migraine with aura		1
chronic suna	probable migraine without aura		1
chronic suna	probable new daily persistent headache		1
chronic suna	probable nummular headache		1
chronic suna	probable paroxysmal hemicrania		trigeminal autonomic cephalalgias (tacs)
chronic suna	probable primary cough headache		1
chronic suna	probable primary exercise headache		1
chronic suna	probable primary headache associated with sexual activity		1
chronic suna	probable primary stabbing headache		1
chronic suna	probable short lasting unilateral neuralgiform headache attacks		trigeminal autonomic cephalalgias (tacs)
chronic suna	probable trigeminal autonomic cephalalgia		trigeminal autonomic cephalalgias (tacs)
chronic suna	pure menstrual migraine with aura		1
chronic suna	pure menstrual migraine without aura		1
chronic suna	recurrent gastrointestinal disturbance		1
chronic suna	retinal migraine		1
chronic suna	secondary glossopharyngeal neuralgia		1
chronic suna	secondary nervus intermedius neuralgia		1
chronic suna	secondary trigeminal neuralgia		1
chronic suna	short lasting unilateral neuralgiform headache attacks		1
chronic suna	short lasting unilateral neuralgiform headache attacks (alternative criteria)		trigeminal autonomic cephalalgias (tacs)
chronic suna	short lasting unilateral neuralgiform headache attacks with conjunctival injection and tearing (sunct)		1
chronic suna	short lasting unilateral neuralgiform headache attacks with cranial autonomic symptoms (suna)		1
chronic suna	sleep apnoea headache		1
chronic suna	sporadic hemiplegic migraine (shm)		1
chronic suna	tension type headache (alternative criteria)		1
chronic suna	tension type headache (tth)		1
chronic suna	tolosa hunt syndrome		1
chronic suna	trigeminal autonomic cephalalgias (tacs)		1
chronic suna	trigeminal neuralgia		1
chronic suna	trigeminal neuralgia attributed to multiple sclerosis		1
chronic suna	trigeminal neuralgia attributed to other cause		1
chronic suna	trigeminal neuralgia attributed to space occupying lesion		1
chronic suna	trigeminal post herpetic neuralgia		1
chronic suna	typical aura with headache		1
chronic suna	typical aura without headache		1
chronic suna	undifferentiated trigeminal autonomic cephalalgia		trigeminal autonomic cephalalgias (tacs)
chronic suna	vestibular migraine		1
chronic suna	visual snow		1
chronic sunct	chronic tension type headache		1
chronic sunct	chronic tension type headache (alternative criteria)		1
chronic sunct	chronic tension type headache associated with pericranial tenderness		1
chronic sunct	chronic tension type headache not associated with pericranial tenderness		1
chronic sunct	classical glossopharyngeal neuralgia		1
chronic sunct	classical nervus intermedius neuralgia		1
chronic sunct	classical trigeminal neuralgia		1
chronic sunct	classical trigeminal neuralgia purely paroxysmal		1
chronic sunct	classical trigeminal neuralgia with concomitant continuous pain		1
chronic sunct	cluster headache		1
chronic sunct	cluster headache (alternative criteria)		trigeminal autonomic cephalalgias (tacs)
chronic sunct	cocaine induced headache		1
chronic sunct	cold stimulus headache		1
chronic sunct	combination analgesic overuse headache		1
chronic sunct	complications of migraine		1
chronic sunct	cyclical vomiting syndrome		1
chronic sunct	delayed alcohol induced headache		1
chronic sunct	delayed cgrp induced headache		1
chronic sunct	delayed histamine induced headache		1
chronic sunct	delayed no donor induced headache		1
chronic sunct	delayed onset acute headache attributed to mild traumatic injury to the head		1
chronic sunct	delayed onset acute headache attributed to moderate or severe traumatic injury to the head		1
chronic sunct	delayed onset persistent headache attributed to mild traumatic injury to the head		1
chronic sunct	delayed onset persistent headache attributed to moderate or severe traumatic injury to the head		1
chronic sunct	epicrania fugax		1
chronic sunct	episodic cluster headache		trigeminal autonomic cephalalgias (tacs)
chronic sunct	episodic paroxysmal hemicrania		trigeminal autonomic cephalalgias (tacs)
chronic sunct	episodic suna		1
chronic sunct	episodic sunct		1
chronic sunct	episodic syndromes that may be associated with migraine		1
chronic sunct	ergotamine overuse headache		1
chronic sunct	external pressure headache		1
chronic sunct	external traction headache		1
chronic sunct	familial hemiplegic migraine (fhm)		1
chronic sunct	familial hemiplegic migraine other loci		1
chronic sunct	familial hemiplegic migraine type 1 (fhm1)		1
chronic sunct	familial hemiplegic migraine type 2 (fhm2)		1
chronic sunct	familial hemiplegic migraine type 3 (fhm3)		1
chronic sunct	frequent episodic tension type headache		1
chronic sunct	frequent episodic tension type headache (alternative criteria)		1
chronic sunct	frequent episodic tension type headache associated with pericranial tenderness		1
chronic sunct	frequent episodic tension type headache not associated with pericranial tenderness		1
chronic sunct	glossopharyngeal neuralgia		1
chronic sunct	head and/or neck pain attributed to orthostatic (postural) hypotension		1
chronic sunct	head or facial pain attributed to inflammation of the stylohyoid ligament		1
chronic sunct	headache and/or migraine like aura attributed to chronic intracranial vasculopathy		1
chronic sunct	headache attributed to a substance or its withdrawal		1
chronic sunct	headache attributed to acute angle closure glaucoma		1
chronic sunct	headache attributed to acute rhinosinusitis		1
chronic sunct	headache attributed to aeroplane travel		1
chronic sunct	headache attributed to arterial hypertension		1
chronic sunct	headache attributed to arteritis		1
chronic sunct	headache attributed to aseptic (non infectious) meningitis		1
chronic sunct	headache attributed to autonomic dysreflexia		1
chronic sunct	headache attributed to bacterial meningitis or meningoencephalitis		1
chronic sunct	headache attributed to carcinomatous meningitis		1
chronic sunct	headache attributed to carotid or vertebral angioplasty or stenting		1
chronic sunct	headache attributed to cerebral ischaemic event		1
chronic sunct	headache attributed to cervical carotid or vertebral artery disorder		1
chronic sunct	headache attributed to cervical myofascial pain		1
chronic sunct	headache attributed to chronic or recurring rhinosinusitis		1
chronic sunct	headache attributed to colloid cyst of the third ventricle		1
chronic sunct	headache attributed to cranial and/or cervical vascular disorder		1
chronic sunct	headache attributed to cranial venous disorder		1
chronic sunct	headache attributed to cranial venous sinus stenting		1
chronic sunct	headache attributed to craniocervical dystonia		1
chronic sunct	headache attributed to depressive disorder		1
chronic sunct	headache attributed to disorder of cranial bone		1
chronic sunct	headache attributed to disorder of homoeostasis		1
chronic sunct	headache attributed to disorder of the ears		1
chronic sunct	headache attributed to disorder of the eyes		1
chronic sunct	headache attributed to disorder of the nasal mucosa turbinates or septum		1
chronic sunct	headache attributed to disorder of the neck		1
chronic sunct	headache attributed to disorder of the nose or paranasal sinuses		1
chronic sunct	headache attributed to disorder of the teeth		1
chronic sunct	headache attributed to dural arteriovenous fistula (davf)		1
chronic sunct	headache attributed to epileptic seizure		1
chronic sunct	headache attributed to exogenous acute pressor agent		1
chronic sunct	headache attributed to external application of a cold stimulus		1
chronic sunct	headache attributed to generalized anxiety disorder		1
chronic sunct	headache attributed to giant cell arteritis (gca)		1
chronic sunct	headache attributed to heterophoria or heterotropia		1
chronic sunct	headache attributed to hypertensive crisis without hypertensive encephalopathy		1
chronic sunct	headache attributed to hypertensive encephalopathy		1
chronic sunct	headache attributed to hypoxia and/or hypercapnia		1
chronic sunct	headache attributed to increased cerebrospinal fluid (csf) pressure		1
chronic sunct	headache attributed to infection		1
chronic sunct	headache attributed to intracranial artery dissection		1
chronic sunct	headache attributed to intracranial fungal or other parasitic infection		1
chronic sunct	headache attributed to intracranial hypertension secondary to chromosomal disorder		1
chronic sunct	headache attributed to intracranial hypertension secondary to hydrocephalus		1
chronic sunct	headache attributed to intracranial infection		1
chronic sunct	headache attributed to intracranial neoplasia		1
chronic sunct	headache attributed to intracranial neoplasm		1
chronic sunct	headache attributed to intrathecal injection		1
chronic sunct	headache attributed to ischaemic ocular motor nerve palsy		1
chronic sunct	headache attributed to ischaemic stroke (cerebral infarction)		1
chronic sunct	headache attributed to localized brain infection		1
chronic sunct	headache attributed to low cerebrospinal fluid (csf) pressure		1
chronic sunct	headache attributed to lymphocytic hypophysitis		1
chronic sunct	headache attributed to neurosarcoidosis		1
chronic sunct	headache attributed to non infectious inflammatory intracranial disease		1
chronic sunct	headache attributed to non traumatic intracranial haemorrhage		1
chronic sunct	headache attributed to non vascular intracranial disorder		1
chronic sunct	headache attributed to occasional use of non headache medication		1
chronic sunct	headache attributed to ocular inflammatory disorder		1
chronic sunct	headache attributed to other acute intracranial arterial disorder		1
chronic sunct	headache attributed to other disorder of homeostasis		1
chronic sunct	headache attributed to other disorder of homoeostasis		1
chronic sunct	headache attributed to other metabolic or systemic disorder		1
chronic sunct	headache attributed to other non infectious inflammatory intracranial disease		1
chronic sunct	headache attributed to other non vascular intracranial disorder		1
chronic sunct	headache attributed to other systemic infection		1
chronic sunct	headache attributed to panic disorder		1
chronic sunct	headache attributed to phaeochromocytoma		1
chronic sunct	headache attributed to pituitary apoplexy		1
chronic sunct	headache attributed to post traumatic stress disorder (ptsd)		1
chronic sunct	headache attributed to pre eclampsia or eclampsia		1
chronic sunct	headache attributed to primary angiitis of the central nervous system (pacns)		1
chronic sunct	headache attributed to psychiatric disorder		1
chronic sunct	headache attributed to psychotic disorder		1
chronic sunct	headache attributed to radiosurgery of the brain		1
chronic sunct	headache attributed to refractive error		1
chronic sunct	headache attributed to retropharyngeal tendonitis		1
chronic sunct	headache attributed to reversible cerebral vasoconstriction syndrome (rcvs)		1
chronic sunct	headache attributed to secondary angiitis of the central nervous system (sacns)		1
chronic sunct	headache attributed to separation anxiety disorder		1
chronic sunct	headache attributed to social anxiety disorder (social phobia)		1
chronic sunct	headache attributed to somatization disorder		1
chronic sunct	headache attributed to specific phobia		1
chronic sunct	headache attributed to spontaneous intracranial hypotension		1
chronic sunct	headache attributed to substance withdrawal		1
chronic sunct	headache attributed to syndrome of retinal vasculopathy with cerebral leukoencephalopathy and systemic manifestations (rvclsm)		1
chronic sunct	headache attributed to systemic bacterial infection		1
chronic sunct	headache attributed to systemic infection		1
chronic sunct	headache attributed to systemic viral infection		1
chronic sunct	headache attributed to temporomandibular disorder (tmd)		1
chronic sunct	headache attributed to trauma or injury to the head and/or neck		1
chronic sunct	headache attributed to travel in space		1
chronic sunct	headache attributed to unruptured saccular aneurysm		1
chronic sunct	headache attributed to unruptured vascular malformation		1
chronic sunct	headache attributed to upper cervical radiculopathy		1
chronic sunct	headache attributed to use of or exposure to a substance		1
chronic sunct	headache attributed to use of or exposure to other substance		1
chronic sunct	headache attributed to viral encephalitis		1
chronic sunct	headache attributed to viral meningitis		1
chronic sunct	headache attributed to viral meningitis or encephalitis		1
chronic sunct	headache attributed to withdrawal from chronic use of other substance		1
chronic sunct	headache not elsewhere classified		1
chronic sunct	headache or facial or neck pain attributed to cervical carotid or vertebral artery dissection		1
chronic sunct	headache or facial pain attributed to disorder of the cranium neck eyes ears nose sinuses teeth mouth or other facial or cervical structure		1
chronic sunct	headache or facial pain attributed to other disorder of cranium neck eyes ears nose sinuses teeth mouth or other facial or cervical structure		1
chronic sunct	headache probably attributed to external application of a cold stimulus		1
chronic sunct	headache probably attributed to ingestion or inhalation of a cold stimulus		1
chronic sunct	headache unspecified		1
chronic sunct	hemicrania continua		1
chronic sunct	hemicrania continua (alternative criteria)		trigeminal autonomic cephalalgias (tacs)
chronic sunct	hemicrania continua remitting subtype		trigeminal autonomic cephalalgias (tacs)
chronic sunct	hemicrania continua unremitting subtype		trigeminal autonomic cephalalgias (tacs)
chronic sunct	hemiplegic migraine		1
chronic sunct	high altitude headache		1
chronic sunct	histamine induced headache		1
chronic sunct	hypnic headache		1
chronic sunct	ictal epileptic headache		1
chronic sunct	idiopathic glossopharyngeal neuralgia		1
chronic sunct	idiopathic nervus intermedius neuralgia		1
chronic sunct	idiopathic painful glossopharyngeal neuropathy		1
chronic sunct	idiopathic painful nervus intermedius neuropathy		1
chronic sunct	idiopathic painful trigeminal neuropathy		1
chronic sunct	idiopathic trigeminal neuralgia		1
chronic sunct	idiopathic trigeminal neuralgia with concomitant continuous pain		1
chronic sunct	immediate alcohol induced headache		1
chronic sunct	immediate cgrp induced headache		1
chronic sunct	immediate histamine induced headache		1
chronic sunct	immediate no donor induced headache		1
chronic sunct	infantile colic		1
chronic sunct	infrequent episodic tension type headache		1
chronic sunct	infrequent episodic tension type headache (alternative criteria)		1
chronic sunct	infrequent episodic tension type headache associated with pericranial tenderness		1
chronic sunct	infrequent episodic tension type headache not associated with pericranial tenderness		1
chronic sunct	medication overuse headache (moh)		1
chronic sunct	medication overuse headache attributed to multiple drug classes not individually overused		1
chronic sunct	medication overuse headache attributed to other medication		1
chronic sunct	medication overuse headache attributed to unspecified or unverified overuse of multiple drug classes		1
chronic sunct	menstrually related migraine with aura		1
chronic sunct	menstrually related migraine without aura		1
chronic sunct	migraine		1
chronic sunct	migraine aura status		1
chronic sunct	migraine like aura attributed to cerebral amyloid angiopathy (caa)		1
chronic sunct	migraine with aura		1
chronic sunct	migraine with brainstem aura		1
chronic sunct	migraine with typical aura		1
chronic sunct	migraine without aura		1
chronic sunct	migrainous infarction		1
chronic sunct	neck tongue syndrome		1
chronic sunct	nervus intermedius neuralgia		1
chronic sunct	nitric oxide (no) donor induced headache		1
chronic sunct	non menstrual migraine with aura		1
chronic sunct	non menstrual migraine without aura		1
chronic sunct	non opioid analgesic overuse headache		1
chronic sunct	non steroidal anti inflammatory drug (nsaid) overuse headache		1
chronic sunct	nummular headache		1
chronic sunct	occipital neuralgia		1
chronic sunct	opioid overuse headache		1
chronic sunct	opioid withdrawal headache		1
chronic sunct	other headache disorders		1
chronic sunct	other non opioid analgesic overuse headache		1
chronic sunct	other primary headache disorders		1
chronic sunct	pain attributed to a lesion or disease of nervus intermedius		1
chronic sunct	pain attributed to a lesion or disease of the glossopharyngeal nerve		1
chronic sunct	pain attributed to a lesion or disease of the trigeminal nerve		1
chronic sunct	painful glossopharyngeal neuropathy		1
chronic sunct	painful glossopharyngeal neuropathy attributed to a known cause		1
chronic sunct	painful lesions of the cranial nerves and other facial pain		1
chronic sunct	painful nervus intermedius neuropathy		1
chronic sunct	painful nervus intermedius neuropathy attributed to herpes zoster		1
chronic sunct	painful nervus intermedius neuropathy attributed to other disorder		1
chronic sunct	painful optic neuritis		1
chronic sunct	painful post traumatic trigeminal neuropathy		1
chronic sunct	painful trigeminal neuropathy		1
chronic sunct	painful trigeminal neuropathy attributed to herpes zoster		1
chronic sunct	painful trigeminal neuropathy attributed to other disorder		1
chronic sunct	paracetamol (acetaminophen) overuse headache		1
chronic sunct	paratrigeminal oculosympathetic (raeder s) syndrome		1
chronic sunct	paroxysmal hemicrania		trigeminal autonomic cephalalgias (tacs)
chronic sunct	paroxysmal hemicrania (alternative criteria)		trigeminal autonomic cephalalgias (tacs)
chronic sunct	persistent aura without infarction		1
chronic sunct	persistent headache attributed to mild traumatic injury to the head		1
chronic sunct	persistent headache attributed to other trauma or injury to the head and/or neck		1
chronic sunct	persistent headache attributed to past bacterial meningitis or meningoencephalitis		1
chronic sunct	persistent headache attributed to past cranial and/or cervical vascular disorder		1
chronic sunct	persistent headache attributed to past disorder of homoeostasis		1
chronic sunct	persistent headache attributed to past intracranial fungal or other parasitic infection		1
chronic sunct	persistent headache attributed to past ischaemic stroke (cerebral infarction)		1
chronic sunct	persistent headache attributed to past non traumatic acute subdural haemorrhage		1
chronic sunct	persistent headache attributed to past non traumatic intracerebral haemorrhage		1
chronic sunct	persistent headache attributed to past non traumatic intracranial haemorrhage		1
chronic sunct	persistent headache attributed to past non traumatic subarachnoid haemorrhage		1
chronic sunct	persistent headache attributed to past non vascular intracranial disorder		1
chronic sunct	persistent headache attributed to past reversible cerebral vasoconstriction syndrome (rcvs)		1
chronic sunct	persistent headache attributed to past use of or exposure to a substance		1
chronic sunct	persistent headache attributed to traumatic injury to the head		1
chronic sunct	persistent headache attributed to whiplash		1
chronic sunct	persistent headache or facial or neck pain attributed to past cervical carotid or vertebral artery dissection		1
chronic sunct	persistent idiopathic facial pain (pifp)		1
chronic sunct	post dural puncture headache		1
chronic sunct	post electroconvulsive therapy (ect) headache		1
chronic sunct	post endarterectomy headache		1
chronic sunct	post herpetic neuralgia of nervus intermedius		1
chronic sunct	post ictal headache		1
chronic sunct	primary cough headache		1
chronic sunct	primary exercise headache		1
chronic sunct	primary headache associated with sexual activity		1
chronic sunct	primary stabbing headache		1
chronic sunct	probable chronic tension type headache		1
chronic sunct	probable cluster headache		trigeminal autonomic cephalalgias (tacs)
chronic sunct	probable cold stimulus headache		1
chronic sunct	probable external compression headache		1
chronic sunct	probable external pressure headache		1
chronic sunct	probable external traction headache		1
chronic sunct	probable frequent episodic tension type headache		1
chronic sunct	probable hemicrania continua		trigeminal autonomic cephalalgias (tacs)
chronic sunct	probable hypnic headache		1
chronic sunct	probable infrequent episodic tension type headache		1
chronic sunct	probable migraine with aura		1
chronic sunct	probable migraine without aura		1
chronic sunct	probable new daily persistent headache		1
chronic sunct	probable nummular headache		1
chronic sunct	probable paroxysmal hemicrania		trigeminal autonomic cephalalgias (tacs)
chronic sunct	probable primary cough headache		1
chronic sunct	probable primary exercise headache		1
chronic sunct	probable primary headache associated with sexual activity		1
chronic sunct	probable primary stabbing headache		1
chronic sunct	probable short lasting unilateral neuralgiform headache attacks		trigeminal autonomic cephalalgias (tacs)
chronic sunct	probable trigeminal autonomic cephalalgia		trigeminal autonomic cephalalgias (tacs)
chronic sunct	pure menstrual migraine with aura		1
chronic sunct	pure menstrual migraine without aura		1
chronic sunct	recurrent gastrointestinal disturbance		1
chronic sunct	retinal migraine		1
chronic sunct	secondary glossopharyngeal neuralgia		1
chronic sunct	secondary nervus intermedius neuralgia		1
chronic sunct	secondary trigeminal neuralgia		1
chronic sunct	short lasting unilateral neuralgiform headache attacks		1
chronic sunct	short lasting unilateral neuralgiform headache attacks (alternative criteria)		trigeminal autonomic cephalalgias (tacs)
chronic sunct	short lasting unilateral neuralgiform headache attacks with conjunctival injection and tearing (sunct)		1
chronic sunct	short lasting unilateral neuralgiform headache attacks with cranial autonomic symptoms (suna)		1
chronic sunct	sleep apnoea headache		1
chronic sunct	sporadic hemiplegic migraine (shm)		1
chronic sunct	tension type headache (alternative criteria)		1
chronic sunct	tension type headache (tth)		1
chronic sunct	tolosa hunt syndrome		1
chronic sunct	trigeminal autonomic cephalalgias (tacs)		1
chronic sunct	trigeminal neuralgia		1
chronic sunct	trigeminal neuralgia attributed to multiple sclerosis		1
chronic sunct	trigeminal neuralgia attributed to other cause		1
chronic sunct	trigeminal neuralgia attributed to space occupying lesion		1
chronic sunct	trigeminal post herpetic neuralgia		1
chronic sunct	typical aura with headache		1
chronic sunct	typical aura without headache		1
chronic sunct	undifferentiated trigeminal autonomic cephalalgia		trigeminal autonomic cephalalgias (tacs)
chronic sunct	vestibular migraine		1
chronic sunct	visual snow		1
chronic tension type headache	chronic tension type headache (alternative criteria)		1
chronic tension type headache	chronic tension type headache associated with pericranial tenderness		1
chronic tension type headache	chronic tension type headache not associated with pericranial tenderness		1
chronic tension type headache	classical glossopharyngeal neuralgia		1
chronic tension type headache	classical nervus intermedius neuralgia		1
chronic tension type headache	classical trigeminal neuralgia		1
chronic tension type headache	classical trigeminal neuralgia purely paroxysmal		1
chronic tension type headache	classical trigeminal neuralgia with concomitant continuous pain		1
chronic tension type headache	cluster headache		1
chronic tension type headache	cluster headache (alternative criteria)		1
chronic tension type headache	cocaine induced headache		1
chronic tension type headache	cold stimulus headache		1
chronic tension type headache	combination analgesic overuse headache		1
chronic tension type headache	complications of migraine		1
chronic tension type headache	cyclical vomiting syndrome		1
chronic tension type headache	delayed alcohol induced headache		1
chronic tension type headache	delayed cgrp induced headache		1
chronic tension type headache	delayed histamine induced headache		1
chronic tension type headache	delayed no donor induced headache		1
chronic tension type headache	delayed onset acute headache attributed to mild traumatic injury to the head		1
chronic tension type headache	delayed onset acute headache attributed to moderate or severe traumatic injury to the head		1
chronic tension type headache	delayed onset persistent headache attributed to mild traumatic injury to the head		1
chronic tension type headache	delayed onset persistent headache attributed to moderate or severe traumatic injury to the head		1
chronic tension type headache	epicrania fugax		1
chronic tension type headache	episodic cluster headache		1
chronic tension type headache	episodic paroxysmal hemicrania		1
chronic tension type headache	episodic suna		1
chronic tension type headache	episodic sunct		1
chronic tension type headache	episodic syndromes that may be associated with migraine		1
chronic tension type headache	ergotamine overuse headache		1
chronic tension type headache	external pressure headache		1
chronic tension type headache	external traction headache		1
chronic tension type headache	familial hemiplegic migraine (fhm)		1
chronic tension type headache	familial hemiplegic migraine other loci		1
chronic tension type headache	familial hemiplegic migraine type 1 (fhm1)		1
chronic tension type headache	familial hemiplegic migraine type 2 (fhm2)		1
chronic tension type headache	familial hemiplegic migraine type 3 (fhm3)		1
chronic tension type headache	frequent episodic tension type headache		1
chronic tension type headache	frequent episodic tension type headache (alternative criteria)		1
chronic tension type headache	frequent episodic tension type headache associated with pericranial tenderness		1
chronic tension type headache	frequent episodic tension type headache not associated with pericranial tenderness		1
chronic tension type headache	glossopharyngeal neuralgia		1
chronic tension type headache	head and/or neck pain attributed to orthostatic (postural) hypotension		1
chronic tension type headache	head or facial pain attributed to inflammation of the stylohyoid ligament		1
chronic tension type headache	headache and/or migraine like aura attributed to chronic intracranial vasculopathy		1
chronic tension type headache	headache attributed to a substance or its withdrawal		1
chronic tension type headache	headache attributed to acute angle closure glaucoma		1
chronic tension type headache	headache attributed to acute rhinosinusitis		1
chronic tension type headache	headache attributed to aeroplane travel		1
chronic tension type headache	headache attributed to arterial hypertension		1
chronic tension type headache	headache attributed to arteritis		1
chronic tension type headache	headache attributed to aseptic (non infectious) meningitis		1
chronic tension type headache	headache attributed to autonomic dysreflexia		1
chronic tension type headache	headache attributed to bacterial meningitis or meningoencephalitis		1
chronic tension type headache	headache attributed to carcinomatous meningitis		1
chronic tension type headache	headache attributed to carotid or vertebral angioplasty or stenting		1
chronic tension type headache	headache attributed to cerebral ischaemic event		1
chronic tension type headache	headache attributed to cervical carotid or vertebral artery disorder		1
chronic tension type headache	headache attributed to cervical myofascial pain		1
chronic tension type headache	headache attributed to chronic or recurring rhinosinusitis		1
chronic tension type headache	headache attributed to colloid cyst of the third ventricle		1
chronic tension type headache	headache attributed to cranial and/or cervical vascular disorder		1
chronic tension type headache	headache attributed to cranial venous disorder		1
chronic tension type headache	headache attributed to cranial venous sinus stenting		1
chronic tension type headache	headache attributed to craniocervical dystonia		1
chronic tension type headache	headache attributed to depressive disorder		1
chronic tension type headache	headache attributed to disorder of cranial bone		1
chronic tension type headache	headache attributed to disorder of homoeostasis		1
chronic tension type headache	headache attributed to disorder of the ears		1
chronic tension type headache	headache attributed to disorder of the eyes		1
chronic tension type headache	headache attributed to disorder of the nasal mucosa turbinates or septum		1
chronic tension type headache	headache attributed to disorder of the neck		1
chronic tension type headache	headache attributed to disorder of the nose or paranasal sinuses		1
chronic tension type headache	headache attributed to disorder of the teeth		1
chronic tension type headache	headache attributed to dural arteriovenous fistula (davf)		1
chronic tension type headache	headache attributed to epileptic seizure		1
chronic tension type headache	headache attributed to exogenous acute pressor agent		1
chronic tension type headache	headache attributed to external application of a cold stimulus		1
chronic tension type headache	headache attributed to generalized anxiety disorder		1
chronic tension type headache	headache attributed to giant cell arteritis (gca)		1
chronic tension type headache	headache attributed to heterophoria or heterotropia		1
chronic tension type headache	headache attributed to hypertensive crisis without hypertensive encephalopathy		1
chronic tension type headache	headache attributed to hypertensive encephalopathy		1
chronic tension type headache	headache attributed to hypoxia and/or hypercapnia		1
chronic tension type headache	headache attributed to increased cerebrospinal fluid (csf) pressure		1
chronic tension type headache	headache attributed to infection		1
chronic tension type headache	headache attributed to intracranial artery dissection		1
chronic tension type headache	headache attributed to intracranial fungal or other parasitic infection		1
chronic tension type headache	headache attributed to intracranial hypertension secondary to chromosomal disorder		1
chronic tension type headache	headache attributed to intracranial hypertension secondary to hydrocephalus		1
chronic tension type headache	headache attributed to intracranial infection		1
chronic tension type headache	headache attributed to intracranial neoplasia		1
chronic tension type headache	headache attributed to intracranial neoplasm		1
chronic tension type headache	headache attributed to intrathecal injection		1
chronic tension type headache	headache attributed to ischaemic ocular motor nerve palsy		1
chronic tension type headache	headache attributed to ischaemic stroke (cerebral infarction)		1
chronic tension type headache	headache attributed to localized brain infection		1
chronic tension type headache	headache attributed to low cerebrospinal fluid (csf) pressure		1
chronic tension type headache	headache attributed to lymphocytic hypophysitis		1
chronic tension type headache	headache attributed to neurosarcoidosis		1
chronic tension type headache	headache attributed to non infectious inflammatory intracranial disease		1
chronic tension type headache	headache attributed to non traumatic intracranial haemorrhage		1
chronic tension type headache	headache attributed to non vascular intracranial disorder		1
chronic tension type headache	headache attributed to occasional use of non headache medication		1
chronic tension type headache	headache attributed to ocular inflammatory disorder		1
chronic tension type headache	headache attributed to other acute intracranial arterial disorder		1
chronic tension type headache	headache attributed to other disorder of homeostasis		1
chronic tension type headache	headache attributed to other disorder of homoeostasis		1
chronic tension type headache	headache attributed to other metabolic or systemic disorder		1
chronic tension type headache	headache attributed to other non infectious inflammatory intracranial disease		1
chronic tension type headache	headache attributed to other non vascular intracranial disorder		1
chronic tension type headache	headache attributed to other systemic infection		1
chronic tension type headache	headache attributed to panic disorder		1
chronic tension type headache	headache attributed to phaeochromocytoma		1
chronic tension type headache	headache attributed to pituitary apoplexy		1
chronic tension type headache	headache attributed to post traumatic stress disorder (ptsd)		1
chronic tension type headache	headache attributed to pre eclampsia or eclampsia		1
chronic tension type headache	headache attributed to primary angiitis of the central nervous system (pacns)		1
chronic tension type headache	headache attributed to psychiatric disorder		1
chronic tension type headache	headache attributed to psychotic disorder		1
chronic tension type headache	headache attributed to radiosurgery of the brain		1
chronic tension type headache	headache attributed to refractive error		1
chronic tension type headache	headache attributed to retropharyngeal tendonitis		1
chronic tension type headache	headache attributed to reversible cerebral vasoconstriction syndrome (rcvs)		1
chronic tension type headache	headache attributed to secondary angiitis of the central nervous system (sacns)		1
chronic tension type headache	headache attributed to separation anxiety disorder		1
chronic tension type headache	headache attributed to social anxiety disorder (social phobia)		1
chronic tension type headache	headache attributed to somatization disorder		1
chronic tension type headache	headache attributed to specific phobia		1
chronic tension type headache	headache attributed to spontaneous intracranial hypotension		1
chronic tension type headache	headache attributed to substance withdrawal		1
chronic tension type headache	headache attributed to syndrome of retinal vasculopathy with cerebral leukoencephalopathy and systemic manifestations (rvclsm)		1
chronic tension type headache	headache attributed to systemic bacterial infection		1
chronic tension type headache	headache attributed to systemic infection		1
chronic tension type headache	headache attributed to systemic viral infection		1
chronic tension type headache	headache attributed to temporomandibular disorder (tmd)		1
chronic tension type headache	headache attributed to trauma or injury to the head and/or neck		1
chronic tension type headache	headache attributed to travel in space		1
chronic tension type headache	headache attributed to unruptured saccular aneurysm		1
chronic tension type headache	headache attributed to unruptured vascular malformation		1
chronic tension type headache	headache attributed to upper cervical radiculopathy		1
chronic tension type headache	headache attributed to use of or exposure to a substance		1
chronic tension type headache	headache attributed to use of or exposure to other substance		1
chronic tension type headache	headache attributed to viral encephalitis		1
chronic tension type headache	headache attributed to viral meningitis		1
chronic tension type headache	headache attributed to viral meningitis or encephalitis		1
chronic tension type headache	headache attributed to withdrawal from chronic use of other substance		1
chronic tension type headache	headache not elsewhere classified		1
chronic tension type headache	headache or facial or neck pain attributed to cervical carotid or vertebral artery dissection		1
chronic tension type headache	headache or facial pain attributed to disorder of the cranium neck eyes ears nose sinuses teeth mouth or other facial or cervical structure		1
chronic tension type headache	headache or facial pain attributed to other disorder of cranium neck eyes ears nose sinuses teeth mouth or other facial or cervical structure		1
chronic tension type headache	headache probably attributed to external application of a cold stimulus		1
chronic tension type headache	headache probably attributed to ingestion or inhalation of a cold stimulus		1
chronic tension type headache	headache unspecified		1
chronic tension type headache	hemicrania continua		1
chronic tension type headache	hemicrania continua (alternative criteria)		1
chronic tension type headache	hemicrania continua remitting subtype		1
chronic tension type headache	hemicrania continua unremitting subtype		1
chronic tension type headache	hemiplegic migraine		1
chronic tension type headache	high altitude headache		1
chronic tension type headache	histamine induced headache		1
chronic tension type headache	hypnic headache		1
chronic tension type headache	ictal epileptic headache		1
chronic tension type headache	idiopathic glossopharyngeal neuralgia		1
chronic tension type headache	idiopathic nervus intermedius neuralgia		1
chronic tension type headache	idiopathic painful glossopharyngeal neuropathy		1
chronic tension type headache	idiopathic painful nervus intermedius neuropathy		1
chronic tension type headache	idiopathic painful trigeminal neuropathy		1
chronic tension type headache	idiopathic trigeminal neuralgia		1
chronic tension type headache	idiopathic trigeminal neuralgia with concomitant continuous pain		1
chronic tension type headache	immediate alcohol induced headache		1
chronic tension type headache	immediate cgrp induced headache		1
chronic tension type headache	immediate histamine induced headache		1
chronic tension type headache	immediate no donor induced headache		1
chronic tension type headache	infantile colic		1
chronic tension type headache	infrequent episodic tension type headache		1
chronic tension type headache	infrequent episodic tension type headache (alternative criteria)		1
chronic tension type headache	infrequent episodic tension type headache associated with pericranial tenderness		1
chronic tension type headache	infrequent episodic tension type headache not associated with pericranial tenderness		1
chronic tension type headache	medication overuse headache (moh)		1
chronic tension type headache	medication overuse headache attributed to multiple drug classes not individually overused		1
chronic tension type headache	medication overuse headache attributed to other medication		1
chronic tension type headache	medication overuse headache attributed to unspecified or unverified overuse of multiple drug classes		1
chronic tension type headache	menstrually related migraine with aura		1
chronic tension type headache	menstrually related migraine without aura		1
chronic tension type headache	migraine		1
chronic tension type headache	migraine aura status		1
chronic tension type headache	migraine like aura attributed to cerebral amyloid angiopathy (caa)		1
chronic tension type headache	migraine with aura		1
chronic tension type headache	migraine with brainstem aura		1
chronic tension type headache	migraine with typical aura		1
chronic tension type headache	migraine without aura		1
chronic tension type headache	migrainous infarction		1
chronic tension type headache	neck tongue syndrome		1
chronic tension type headache	nervus intermedius neuralgia		1
chronic tension type headache	nitric oxide (no) donor induced headache		1
chronic tension type headache	non menstrual migraine with aura		1
chronic tension type headache	non menstrual migraine without aura		1
chronic tension type headache	non opioid analgesic overuse headache		1
chronic tension type headache	non steroidal anti inflammatory drug (nsaid) overuse headache		1
chronic tension type headache	nummular headache		1
chronic tension type headache	occipital neuralgia		1
chronic tension type headache	opioid overuse headache		1
chronic tension type headache	opioid withdrawal headache		1
chronic tension type headache	other headache disorders		1
chronic tension type headache	other non opioid analgesic overuse headache		1
chronic tension type headache	other primary headache disorders		1
chronic tension type headache	pain attributed to a lesion or disease of nervus intermedius		1
chronic tension type headache	pain attributed to a lesion or disease of the glossopharyngeal nerve		1
chronic tension type headache	pain attributed to a lesion or disease of the trigeminal nerve		1
chronic tension type headache	painful glossopharyngeal neuropathy		1
chronic tension type headache	painful glossopharyngeal neuropathy attributed to a known cause		1
chronic tension type headache	painful lesions of the cranial nerves and other facial pain		1
chronic tension type headache	painful nervus intermedius neuropathy		1
chronic tension type headache	painful nervus intermedius neuropathy attributed to herpes zoster		1
chronic tension type headache	painful nervus intermedius neuropathy attributed to other disorder		1
chronic tension type headache	painful optic neuritis		1
chronic tension type headache	painful post traumatic trigeminal neuropathy		1
chronic tension type headache	painful trigeminal neuropathy		1
chronic tension type headache	painful trigeminal neuropathy attributed to herpes zoster		1
chronic tension type headache	painful trigeminal neuropathy attributed to other disorder		1
chronic tension type headache	paracetamol (acetaminophen) overuse headache		1
chronic tension type headache	paratrigeminal oculosympathetic (raeder s) syndrome		1
chronic tension type headache	paroxysmal hemicrania		1
chronic tension type headache	paroxysmal hemicrania (alternative criteria)		1
chronic tension type headache	persistent aura without infarction		1
chronic tension type headache	persistent headache attributed to mild traumatic injury to the head		1
chronic tension type headache	persistent headache attributed to other trauma or injury to the head and/or neck		1
chronic tension type headache	persistent headache attributed to past bacterial meningitis or meningoencephalitis		1
chronic tension type headache	persistent headache attributed to past cranial and/or cervical vascular disorder		1
chronic tension type headache	persistent headache attributed to past disorder of homoeostasis		1
chronic tension type headache	persistent headache attributed to past intracranial fungal or other parasitic infection		1
chronic tension type headache	persistent headache attributed to past ischaemic stroke (cerebral infarction)		1
chronic tension type headache	persistent headache attributed to past non traumatic acute subdural haemorrhage		1
chronic tension type headache	persistent headache attributed to past non traumatic intracerebral haemorrhage		1
chronic tension type headache	persistent headache attributed to past non traumatic intracranial haemorrhage		1
chronic tension type headache	persistent headache attributed to past non traumatic subarachnoid haemorrhage		1
chronic tension type headache	persistent headache attributed to past non vascular intracranial disorder		1
chronic tension type headache	persistent headache attributed to past reversible cerebral vasoconstriction syndrome (rcvs)		1
chronic tension type headache	persistent headache attributed to past use of or exposure to a substance		1
chronic tension type headache	persistent headache attributed to traumatic injury to the head		1
chronic tension type headache	persistent headache attributed to whiplash		1
chronic tension type headache	persistent headache or facial or neck pain attributed to past cervical carotid or vertebral artery dissection		1
chronic tension type headache	persistent idiopathic facial pain (pifp)		1
chronic tension type headache	post dural puncture headache		1
chronic tension type headache	post electroconvulsive therapy (ect) headache		1
chronic tension type headache	post endarterectomy headache		1
chronic tension type headache	post herpetic neuralgia of nervus intermedius		1
chronic tension type headache	post ictal headache		1
chronic tension type headache	primary cough headache		1
chronic tension type headache	primary exercise headache		1
chronic tension type headache	primary headache associated with sexual activity		1
chronic tension type headache	primary stabbing headache		1
chronic tension type headache	probable chronic tension type headache		1
chronic tension type headache	probable cluster headache		1
chronic tension type headache	probable cold stimulus headache		1
chronic tension type headache	probable external compression headache		1
chronic tension type headache	probable external pressure headache		1
chronic tension type headache	probable external traction headache		1
chronic tension type headache	probable frequent episodic tension type headache		1
chronic tension type headache	probable hemicrania continua		1
chronic tension type headache	probable hypnic headache		1
chronic tension type headache	probable infrequent episodic tension type headache		1
chronic tension type headache	probable migraine with aura		1
chronic tension type headache	probable migraine without aura		1
chronic tension type headache	probable new daily persistent headache		1
chronic tension type headache	probable nummular headache		1
chronic tension type headache	probable paroxysmal hemicrania		1
chronic tension type headache	probable primary cough headache		1
chronic tension type headache	probable primary exercise headache		1
chronic tension type headache	probable primary headache associated with sexual activity		1
chronic tension type headache	probable primary stabbing headache		1
chronic tension type headache	probable short lasting unilateral neuralgiform headache attacks		1
chronic tension type headache	probable trigeminal autonomic cephalalgia		1
chronic tension type headache	pure menstrual migraine with aura		1
chronic tension type headache	pure menstrual migraine without aura		1
chronic tension type headache	recurrent gastrointestinal disturbance		1
chronic tension type headache	retinal migraine		1
chronic tension type headache	secondary glossopharyngeal neuralgia		1
chronic tension type headache	secondary nervus intermedius neuralgia		1
chronic tension type headache	secondary trigeminal neuralgia		1
chronic tension type headache	short lasting unilateral neuralgiform headache attacks		1
chronic tension type headache	short lasting unilateral neuralgiform headache attacks (alternative criteria)		1
chronic tension type headache	short lasting unilateral neuralgiform headache attacks with conjunctival injection and tearing (sunct)		1
chronic tension type headache	short lasting unilateral neuralgiform headache attacks with cranial autonomic symptoms (suna)		1
chronic tension type headache	sleep apnoea headache		1
chronic tension type headache	sporadic hemiplegic migraine (shm)		1
chronic tension type headache	tension type headache (alternative criteria)		1
chronic tension type headache	tension type headache (tth)		1
chronic tension type headache	tolosa hunt syndrome		1
chronic tension type headache	trigeminal autonomic cephalalgias (tacs)		1
chronic tension type headache	trigeminal neuralgia		1
chronic tension type headache	trigeminal neuralgia attributed to multiple sclerosis		1
chronic tension type headache	trigeminal neuralgia attributed to other cause		1
chronic tension type headache	trigeminal neuralgia attributed to space occupying lesion		1
chronic tension type headache	trigeminal post herpetic neuralgia		1
chronic tension type headache	typical aura with headache		1
chronic tension type headache	typical aura without headache		1
chronic tension type headache	undifferentiated trigeminal autonomic cephalalgia		1
chronic tension type headache	vestibular migraine		1
chronic tension type headache	visual snow		1
chronic tension type headache (alternative criteria)	chronic tension type headache associated with pericranial tenderness		1
chronic tension type headache (alternative criteria)	chronic tension type headache not associated with pericranial tenderness		1
chronic tension type headache (alternative criteria)	classical glossopharyngeal neuralgia		1
chronic tension type headache (alternative criteria)	classical nervus intermedius neuralgia		1
chronic tension type headache (alternative criteria)	classical trigeminal neuralgia		1
chronic tension type headache (alternative criteria)	classical trigeminal neuralgia purely paroxysmal		1
chronic tension type headache (alternative criteria)	classical trigeminal neuralgia with concomitant continuous pain		1
chronic tension type headache (alternative criteria)	cluster headache		1
chronic tension type headache (alternative criteria)	cluster headache (alternative criteria)		1
chronic tension type headache (alternative criteria)	cocaine induced headache		1
chronic tension type headache (alternative criteria)	cold stimulus headache		1
chronic tension type headache (alternative criteria)	combination analgesic overuse headache		1
chronic tension type headache (alternative criteria)	complications of migraine		1
chronic tension type headache (alternative criteria)	cyclical vomiting syndrome		1
chronic tension type headache (alternative criteria)	delayed alcohol induced headache		1
chronic tension type headache (alternative criteria)	delayed cgrp induced headache		1
chronic tension type headache (alternative criteria)	delayed histamine induced headache		1
chronic tension type headache (alternative criteria)	delayed no donor induced headache		1
chronic tension type headache (alternative criteria)	delayed onset acute headache attributed to mild traumatic injury to the head		1
chronic tension type headache (alternative criteria)	delayed onset acute headache attributed to moderate or severe traumatic injury to the head		1
chronic tension type headache (alternative criteria)	delayed onset persistent headache attributed to mild traumatic injury to the head		1
chronic tension type headache (alternative criteria)	delayed onset persistent headache attributed to moderate or severe traumatic injury to the head		1
chronic tension type headache (alternative criteria)	epicrania fugax		1
chronic tension type headache (alternative criteria)	episodic cluster headache		1
chronic tension type headache (alternative criteria)	episodic paroxysmal hemicrania		1
chronic tension type headache (alternative criteria)	episodic suna		1
chronic tension type headache (alternative criteria)	episodic sunct		1
chronic tension type headache (alternative criteria)	episodic syndromes that may be associated with migraine		1
chronic tension type headache (alternative criteria)	ergotamine overuse headache		1
chronic tension type headache (alternative criteria)	external pressure headache		1
chronic tension type headache (alternative criteria)	external traction headache		1
chronic tension type headache (alternative criteria)	familial hemiplegic migraine (fhm)		1
chronic tension type headache (alternative criteria)	familial hemiplegic migraine other loci		1
chronic tension type headache (alternative criteria)	familial hemiplegic migraine type 1 (fhm1)		1
chronic tension type headache (alternative criteria)	familial hemiplegic migraine type 2 (fhm2)		1
chronic tension type headache (alternative criteria)	familial hemiplegic migraine type 3 (fhm3)		1
chronic tension type headache (alternative criteria)	frequent episodic tension type headache		1
chronic tension type headache (alternative criteria)	frequent episodic tension type headache (alternative criteria)		tension type headache (alternative criteria)
chronic tension type headache (alternative criteria)	frequent episodic tension type headache associated with pericranial tenderness		1
chronic tension type headache (alternative criteria)	frequent episodic tension type headache not associated with pericranial tenderness		1
chronic tension type headache (alternative criteria)	glossopharyngeal neuralgia		1
chronic tension type headache (alternative criteria)	head and/or neck pain attributed to orthostatic (postural) hypotension		1
chronic tension type headache (alternative criteria)	head or facial pain attributed to inflammation of the stylohyoid ligament		1
chronic tension type headache (alternative criteria)	headache and/or migraine like aura attributed to chronic intracranial vasculopathy		1
chronic tension type headache (alternative criteria)	headache attributed to a substance or its withdrawal		1
chronic tension type headache (alternative criteria)	headache attributed to acute angle closure glaucoma		1
chronic tension type headache (alternative criteria)	headache attributed to acute rhinosinusitis		1
chronic tension type headache (alternative criteria)	headache attributed to aeroplane travel		1
chronic tension type headache (alternative criteria)	headache attributed to arterial hypertension		1
chronic tension type headache (alternative criteria)	headache attributed to arteritis		1
chronic tension type headache (alternative criteria)	headache attributed to aseptic (non infectious) meningitis		1
chronic tension type headache (alternative criteria)	headache attributed to autonomic dysreflexia		1
chronic tension type headache (alternative criteria)	headache attributed to bacterial meningitis or meningoencephalitis		1
chronic tension type headache (alternative criteria)	headache attributed to carcinomatous meningitis		1
chronic tension type headache (alternative criteria)	headache attributed to carotid or vertebral angioplasty or stenting		1
chronic tension type headache (alternative criteria)	headache attributed to cerebral ischaemic event		1
chronic tension type headache (alternative criteria)	headache attributed to cervical carotid or vertebral artery disorder		1
chronic tension type headache (alternative criteria)	headache attributed to cervical myofascial pain		1
chronic tension type headache (alternative criteria)	headache attributed to chronic or recurring rhinosinusitis		1
chronic tension type headache (alternative criteria)	headache attributed to colloid cyst of the third ventricle		1
chronic tension type headache (alternative criteria)	headache attributed to cranial and/or cervical vascular disorder		1
chronic tension type headache (alternative criteria)	headache attributed to cranial venous disorder		1
chronic tension type headache (alternative criteria)	headache attributed to cranial venous sinus stenting		1
chronic tension type headache (alternative criteria)	headache attributed to craniocervical dystonia		1
chronic tension type headache (alternative criteria)	headache attributed to depressive disorder		1
chronic tension type headache (alternative criteria)	headache attributed to disorder of cranial bone		1
chronic tension type headache (alternative criteria)	headache attributed to disorder of homoeostasis		1
chronic tension type headache (alternative criteria)	headache attributed to disorder of the ears		1
chronic tension type headache (alternative criteria)	headache attributed to disorder of the eyes		1
chronic tension type headache (alternative criteria)	headache attributed to disorder of the nasal mucosa turbinates or septum		1
chronic tension type headache (alternative criteria)	headache attributed to disorder of the neck		1
chronic tension type headache (alternative criteria)	headache attributed to disorder of the nose or paranasal sinuses		1
chronic tension type headache (alternative criteria)	headache attributed to disorder of the teeth		1
chronic tension type headache (alternative criteria)	headache attributed to dural arteriovenous fistula (davf)		1
chronic tension type headache (alternative criteria)	headache attributed to epileptic seizure		1
chronic tension type headache (alternative criteria)	headache attributed to exogenous acute pressor agent		1
chronic tension type headache (alternative criteria)	headache attributed to external application of a cold stimulus		1
chronic tension type headache (alternative criteria)	headache attributed to generalized anxiety disorder		1
chronic tension type headache (alternative criteria)	headache attributed to giant cell arteritis (gca)		1
chronic tension type headache (alternative criteria)	headache attributed to heterophoria or heterotropia		1
chronic tension type headache (alternative criteria)	headache attributed to hypertensive crisis without hypertensive encephalopathy		1
chronic tension type headache (alternative criteria)	headache attributed to hypertensive encephalopathy		1
chronic tension type headache (alternative criteria)	headache attributed to hypoxia and/or hypercapnia		1
chronic tension type headache (alternative criteria)	headache attributed to increased cerebrospinal fluid (csf) pressure		1
chronic tension type headache (alternative criteria)	headache attributed to infection		1
chronic tension type headache (alternative criteria)	headache attributed to intracranial artery dissection		1
chronic tension type headache (alternative criteria)	headache attributed to intracranial fungal or other parasitic infection		1
chronic tension type headache (alternative criteria)	headache attributed to intracranial hypertension secondary to chromosomal disorder		1
chronic tension type headache (alternative criteria)	headache attributed to intracranial hypertension secondary to hydrocephalus		1
chronic tension type headache (alternative criteria)	headache attributed to intracranial infection		1
chronic tension type headache (alternative criteria)	headache attributed to intracranial neoplasia		1
chronic tension type headache (alternative criteria)	headache attributed to intracranial neoplasm		1
chronic tension type headache (alternative criteria)	headache attributed to intrathecal injection		1
chronic tension type headache (alternative criteria)	headache attributed to ischaemic ocular motor nerve palsy		1
chronic tension type headache (alternative criteria)	headache attributed to ischaemic stroke (cerebral infarction)		1
chronic tension type headache (alternative criteria)	headache attributed to localized brain infection		1
chronic tension type headache (alternative criteria)	headache attributed to low cerebrospinal fluid (csf) pressure		1
chronic tension type headache (alternative criteria)	headache attributed to lymphocytic hypophysitis		1
chronic tension type headache (alternative criteria)	headache attributed to neurosarcoidosis		1
chronic tension type headache (alternative criteria)	headache attributed to non infectious inflammatory intracranial disease		1
chronic tension type headache (alternative criteria)	headache attributed to non traumatic intracranial haemorrhage		1
chronic tension type headache (alternative criteria)	headache attributed to non vascular intracranial disorder		1
chronic tension type headache (alternative criteria)	headache attributed to occasional use of non headache medication		1
chronic tension type headache (alternative criteria)	headache attributed to ocular inflammatory disorder		1
chronic tension type headache (alternative criteria)	headache attributed to other acute intracranial arterial disorder		1
chronic tension type headache (alternative criteria)	headache attributed to other disorder of homeostasis		1
chronic tension type headache (alternative criteria)	headache attributed to other disorder of homoeostasis		1
chronic tension type headache (alternative criteria)	headache attributed to other metabolic or systemic disorder		1
chronic tension type headache (alternative criteria)	headache attributed to other non infectious inflammatory intracranial disease		1
chronic tension type headache (alternative criteria)	headache attributed to other non vascular intracranial disorder		1
chronic tension type headache (alternative criteria)	headache attributed to other systemic infection		1
chronic tension type headache (alternative criteria)	headache attributed to panic disorder		1
chronic tension type headache (alternative criteria)	headache attributed to phaeochromocytoma		1
chronic tension type headache (alternative criteria)	headache attributed to pituitary apoplexy		1
chronic tension type headache (alternative criteria)	headache attributed to post traumatic stress disorder (ptsd)		1
chronic tension type headache (alternative criteria)	headache attributed to pre eclampsia or eclampsia		1
chronic tension type headache (alternative criteria)	headache attributed to primary angiitis of the central nervous system (pacns)		1
chronic tension type headache (alternative criteria)	headache attributed to psychiatric disorder		1
chronic tension type headache (alternative criteria)	headache attributed to psychotic disorder		1
chronic tension type headache (alternative criteria)	headache attributed to radiosurgery of the brain		1
chronic tension type headache (alternative criteria)	headache attributed to refractive error		1
chronic tension type headache (alternative criteria)	headache attributed to retropharyngeal tendonitis		1
chronic tension type headache (alternative criteria)	headache attributed to reversible cerebral vasoconstriction syndrome (rcvs)		1
chronic tension type headache (alternative criteria)	headache attributed to secondary angiitis of the central nervous system (sacns)		1
chronic tension type headache (alternative criteria)	headache attributed to separation anxiety disorder		1
chronic tension type headache (alternative criteria)	headache attributed to social anxiety disorder (social phobia)		1
chronic tension type headache (alternative criteria)	headache attributed to somatization disorder		1
chronic tension type headache (alternative criteria)	headache attributed to specific phobia		1
chronic tension type headache (alternative criteria)	headache attributed to spontaneous intracranial hypotension		1
chronic tension type headache (alternative criteria)	headache attributed to substance withdrawal		1
chronic tension type headache (alternative criteria)	headache attributed to syndrome of retinal vasculopathy with cerebral leukoencephalopathy and systemic manifestations (rvclsm)		1
chronic tension type headache (alternative criteria)	headache attributed to systemic bacterial infection		1
chronic tension type headache (alternative criteria)	headache attributed to systemic infection		1
chronic tension type headache (alternative criteria)	headache attributed to systemic viral infection		1
chronic tension type headache (alternative criteria)	headache attributed to temporomandibular disorder (tmd)		1
chronic tension type headache (alternative criteria)	headache attributed to trauma or injury to the head and/or neck		1
chronic tension type headache (alternative criteria)	headache attributed to travel in space		1
chronic tension type headache (alternative criteria)	headache attributed to unruptured saccular aneurysm		1
chronic tension type headache (alternative criteria)	headache attributed to unruptured vascular malformation		1
chronic tension type headache (alternative criteria)	headache attributed to upper cervical radiculopathy		1
chronic tension type headache (alternative criteria)	headache attributed to use of or exposure to a substance		1
chronic tension type headache (alternative criteria)	headache attributed to use of or exposure to other substance		1
chronic tension type headache (alternative criteria)	headache attributed to viral encephalitis		1
chronic tension type headache (alternative criteria)	headache attributed to viral meningitis		1
chronic tension type headache (alternative criteria)	headache attributed to viral meningitis or encephalitis		1
chronic tension type headache (alternative criteria)	headache attributed to withdrawal from chronic use of other substance		1
chronic tension type headache (alternative criteria)	headache not elsewhere classified		1
chronic tension type headache (alternative criteria)	headache or facial or neck pain attributed to cervical carotid or vertebral artery dissection		1
chronic tension type headache (alternative criteria)	headache or facial pain attributed to disorder of the cranium neck eyes ears nose sinuses teeth mouth or other facial or cervical structure		1
chronic tension type headache (alternative criteria)	headache or facial pain attributed to other disorder of cranium neck eyes ears nose sinuses teeth mouth or other facial or cervical structure		1
chronic tension type headache (alternative criteria)	headache probably attributed to external application of a cold stimulus		1
chronic tension type headache (alternative criteria)	headache probably attributed to ingestion or inhalation of a cold stimulus		1
chronic tension type headache (alternative criteria)	headache unspecified		1
chronic tension type headache (alternative criteria)	hemicrania continua		1
chronic tension type headache (alternative criteria)	hemicrania continua (alternative criteria)		1
chronic tension type headache (alternative criteria)	hemicrania continua remitting subtype		1
chronic tension type headache (alternative criteria)	hemicrania continua unremitting subtype		1
chronic tension type headache (alternative criteria)	hemiplegic migraine		1
chronic tension type headache (alternative criteria)	high altitude headache		1
chronic tension type headache (alternative criteria)	histamine induced headache		1
chronic tension type headache (alternative criteria)	hypnic headache		1
chronic tension type headache (alternative criteria)	ictal epileptic headache		1
chronic tension type headache (alternative criteria)	idiopathic glossopharyngeal neuralgia		1
chronic tension type headache (alternative criteria)	idiopathic nervus intermedius neuralgia		1
chronic tension type headache (alternative criteria)	idiopathic painful glossopharyngeal neuropathy		1
chronic tension type headache (alternative criteria)	idiopathic painful nervus intermedius neuropathy		1
chronic tension type headache (alternative criteria)	idiopathic painful trigeminal neuropathy		1
chronic tension type headache (alternative criteria)	idiopathic trigeminal neuralgia		1
chronic tension type headache (alternative criteria)	idiopathic trigeminal neuralgia with concomitant continuous pain		1
chronic tension type headache (alternative criteria)	immediate alcohol induced headache		1
chronic tension type headache (alternative criteria)	immediate cgrp induced headache		1
chronic tension type headache (alternative criteria)	immediate histamine induced headache		1
chronic tension type headache (alternative criteria)	immediate no donor induced headache		1
chronic tension type headache (alternative criteria)	infantile colic		1
chronic tension type headache (alternative criteria)	infrequent episodic tension type headache		1
chronic tension type headache (alternative criteria)	infrequent episodic tension type headache (alternative criteria)		tension type headache (alternative criteria)
chronic tension type headache (alternative criteria)	infrequent episodic tension type headache associated with pericranial tenderness		1
chronic tension type headache (alternative criteria)	infrequent episodic tension type headache not associated with pericranial tenderness		1
chronic tension type headache (alternative criteria)	medication overuse headache (moh)		1
chronic tension type headache (alternative criteria)	medication overuse headache attributed to multiple drug classes not individually overused		1
chronic tension type headache (alternative criteria)	medication overuse headache attributed to other medication		1
chronic tension type headache (alternative criteria)	medication overuse headache attributed to unspecified or unverified overuse of multiple drug classes		1
chronic tension type headache (alternative criteria)	menstrually related migraine with aura		1
chronic tension type headache (alternative criteria)	menstrually related migraine without aura		1
chronic tension type headache (alternative criteria)	migraine		1
chronic tension type headache (alternative criteria)	migraine aura status		1
chronic tension type headache (alternative criteria)	migraine like aura attributed to cerebral amyloid angiopathy (caa)		1
chronic tension type headache (alternative criteria)	migraine with aura		1
chronic tension type headache (alternative criteria)	migraine with brainstem aura		1
chronic tension type headache (alternative criteria)	migraine with typical aura		1
chronic tension type headache (alternative criteria)	migraine without aura		1
chronic tension type headache (alternative criteria)	migrainous infarction		1
chronic tension type headache (alternative criteria)	neck tongue syndrome		1
chronic tension type headache (alternative criteria)	nervus intermedius neuralgia		1
chronic tension type headache (alternative criteria)	nitric oxide (no) donor induced headache		1
chronic tension type headache (alternative criteria)	non menstrual migraine with aura		1
chronic tension type headache (alternative criteria)	non menstrual migraine without aura		1
chronic tension type headache (alternative criteria)	non opioid analgesic overuse headache		1
chronic tension type headache (alternative criteria)	non steroidal anti inflammatory drug (nsaid) overuse headache		1
chronic tension type headache (alternative criteria)	nummular headache		1
chronic tension type headache (alternative criteria)	occipital neuralgia		1
chronic tension type headache (alternative criteria)	opioid overuse headache		1
chronic tension type headache (alternative criteria)	opioid withdrawal headache		1
chronic tension type headache (alternative criteria)	other headache disorders		1
chronic tension type headache (alternative criteria)	other non opioid analgesic overuse headache		1
chronic tension type headache (alternative criteria)	other primary headache disorders		1
chronic tension type headache (alternative criteria)	pain attributed to a lesion or disease of nervus intermedius		1
chronic tension type headache (alternative criteria)	pain attributed to a lesion or disease of the glossopharyngeal nerve		1
chronic tension type headache (alternative criteria)	pain attributed to a lesion or disease of the trigeminal nerve		1
chronic tension type headache (alternative criteria)	painful glossopharyngeal neuropathy		1
chronic tension type headache (alternative criteria)	painful glossopharyngeal neuropathy attributed to a known cause		1
chronic tension type headache (alternative criteria)	painful lesions of the cranial nerves and other facial pain		1
chronic tension type headache (alternative criteria)	painful nervus intermedius neuropathy		1
chronic tension type headache (alternative criteria)	painful nervus intermedius neuropathy attributed to herpes zoster		1
chronic tension type headache (alternative criteria)	painful nervus intermedius neuropathy attributed to other disorder		1
chronic tension type headache (alternative criteria)	painful optic neuritis		1
chronic tension type headache (alternative criteria)	painful post traumatic trigeminal neuropathy		1
chronic tension type headache (alternative criteria)	painful trigeminal neuropathy		1
chronic tension type headache (alternative criteria)	painful trigeminal neuropathy attributed to herpes zoster		1
chronic tension type headache (alternative criteria)	painful trigeminal neuropathy attributed to other disorder		1
chronic tension type headache (alternative criteria)	paracetamol (acetaminophen) overuse headache		1
chronic tension type headache (alternative criteria)	paratrigeminal oculosympathetic (raeder s) syndrome		1
chronic tension type headache (alternative criteria)	paroxysmal hemicrania		1
chronic tension type headache (alternative criteria)	paroxysmal hemicrania (alternative criteria)		1
chronic tension type headache (alternative criteria)	persistent aura without infarction		1
chronic tension type headache (alternative criteria)	persistent headache attributed to mild traumatic injury to the head		1
chronic tension type headache (alternative criteria)	persistent headache attributed to other trauma or injury to the head and/or neck		1
chronic tension type headache (alternative criteria)	persistent headache attributed to past bacterial meningitis or meningoencephalitis		1
chronic tension type headache (alternative criteria)	persistent headache attributed to past cranial and/or cervical vascular disorder		1
chronic tension type headache (alternative criteria)	persistent headache attributed to past disorder of homoeostasis		1
chronic tension type headache (alternative criteria)	persistent headache attributed to past intracranial fungal or other parasitic infection		1
chronic tension type headache (alternative criteria)	persistent headache attributed to past ischaemic stroke (cerebral infarction)		1
chronic tension type headache (alternative criteria)	persistent headache attributed to past non traumatic acute subdural haemorrhage		1
chronic tension type headache (alternative criteria)	persistent headache attributed to past non traumatic intracerebral haemorrhage		1
chronic tension type headache (alternative criteria)	persistent headache attributed to past non traumatic intracranial haemorrhage		1
chronic tension type headache (alternative criteria)	persistent headache attributed to past non traumatic subarachnoid haemorrhage		1
chronic tension type headache (alternative criteria)	persistent headache attributed to past non vascular intracranial disorder		1
chronic tension type headache (alternative criteria)	persistent headache attributed to past reversible cerebral vasoconstriction syndrome (rcvs)		1
chronic tension type headache (alternative criteria)	persistent headache attributed to past use of or exposure to a substance		1
chronic tension type headache (alternative criteria)	persistent headache attributed to traumatic injury to the head		1
chronic tension type headache (alternative criteria)	persistent headache attributed to whiplash		1
chronic tension type headache (alternative criteria)	persistent headache or facial or neck pain attributed to past cervical carotid or vertebral artery dissection		1
chronic tension type headache (alternative criteria)	persistent idiopathic facial pain (pifp)		1
chronic tension type headache (alternative criteria)	post dural puncture headache		1
chronic tension type headache (alternative criteria)	post electroconvulsive therapy (ect) headache		1
chronic tension type headache (alternative criteria)	post endarterectomy headache		1
chronic tension type headache (alternative criteria)	post herpetic neuralgia of nervus intermedius		1
chronic tension type headache (alternative criteria)	post ictal headache		1
chronic tension type headache (alternative criteria)	primary cough headache		1
chronic tension type headache (alternative criteria)	primary exercise headache		1
chronic tension type headache (alternative criteria)	primary headache associated with sexual activity		1
chronic tension type headache (alternative criteria)	primary stabbing headache		1
chronic tension type headache (alternative criteria)	probable chronic tension type headache		1
chronic tension type headache (alternative criteria)	probable cluster headache		1
chronic tension type headache (alternative criteria)	probable cold stimulus headache		1
chronic tension type headache (alternative criteria)	probable external compression headache		1
chronic tension type headache (alternative criteria)	probable external pressure headache		1
chronic tension type headache (alternative criteria)	probable external traction headache		1
chronic tension type headache (alternative criteria)	probable frequent episodic tension type headache		1
chronic tension type headache (alternative criteria)	probable hemicrania continua		1
chronic tension type headache (alternative criteria)	probable hypnic headache		1
chronic tension type headache (alternative criteria)	probable infrequent episodic tension type headache		1
chronic tension type headache (alternative criteria)	probable migraine with aura		1
chronic tension type headache (alternative criteria)	probable migraine without aura		1
chronic tension type headache (alternative criteria)	probable new daily persistent headache		1
chronic tension type headache (alternative criteria)	probable nummular headache		1
chronic tension type headache (alternative criteria)	probable paroxysmal hemicrania		1
chronic tension type headache (alternative criteria)	probable primary cough headache		1
chronic tension type headache (alternative criteria)	probable primary exercise headache		1
chronic tension type headache (alternative criteria)	probable primary headache associated with sexual activity		1
chronic tension type headache (alternative criteria)	probable primary stabbing headache		1
chronic tension type headache (alternative criteria)	probable short lasting unilateral neuralgiform headache attacks		1
chronic tension type headache (alternative criteria)	probable trigeminal autonomic cephalalgia		1
chronic tension type headache (alternative criteria)	pure menstrual migraine with aura		1
chronic tension type headache (alternative criteria)	pure menstrual migraine without aura		1
chronic tension type headache (alternative criteria)	recurrent gastrointestinal disturbance		1
chronic tension type headache (alternative criteria)	retinal migraine		1
chronic tension type headache (alternative criteria)	secondary glossopharyngeal neuralgia		1
chronic tension type headache (alternative criteria)	secondary nervus intermedius neuralgia		1
chronic tension type headache (alternative criteria)	secondary trigeminal neuralgia		1
chronic tension type headache (alternative criteria)	short lasting unilateral neuralgiform headache attacks		1
chronic tension type headache (alternative criteria)	short lasting unilateral neuralgiform headache attacks (alternative criteria)		1
chronic tension type headache (alternative criteria)	short lasting unilateral neuralgiform headache attacks with conjunctival injection and tearing (sunct)		1
chronic tension type headache (alternative criteria)	short lasting unilateral neuralgiform headache attacks with cranial autonomic symptoms (suna)		1
chronic tension type headache (alternative criteria)	sleep apnoea headache		1
chronic tension type headache (alternative criteria)	sporadic hemiplegic migraine (shm)		1
chronic tension type headache (alternative criteria)	tension type headache (alternative criteria)		1
chronic tension type headache (alternative criteria)	tension type headache (tth)		1
chronic tension type headache (alternative criteria)	tolosa hunt syndrome		1
chronic tension type headache (alternative criteria)	trigeminal autonomic cephalalgias (tacs)		1
chronic tension type headache (alternative criteria)	trigeminal neuralgia		1
chronic tension type headache (alternative criteria)	trigeminal neuralgia attributed to multiple sclerosis		1
chronic tension type headache (alternative criteria)	trigeminal neuralgia attributed to other cause		1
chronic tension type headache (alternative criteria)	trigeminal neuralgia attributed to space occupying lesion		1
chronic tension type headache (alternative criteria)	trigeminal post herpetic neuralgia		1
chronic tension type headache (alternative criteria)	typical aura with headache		1
chronic tension type headache (alternative criteria)	typical aura without headache		1
chronic tension type headache (alternative criteria)	undifferentiated trigeminal autonomic cephalalgia		1
chronic tension type headache (alternative criteria)	vestibular migraine		1
chronic tension type headache (alternative criteria)	visual snow		1
chronic tension type headache associated with pericranial tenderness	chronic tension type headache not associated with pericranial tenderness		tension type headache (tth)
chronic tension type headache associated with pericranial tenderness	classical glossopharyngeal neuralgia		1
chronic tension type headache associated with pericranial tenderness	classical nervus intermedius neuralgia		1
chronic tension type headache associated with pericranial tenderness	classical trigeminal neuralgia		1
chronic tension type headache associated with pericranial tenderness	classical trigeminal neuralgia purely paroxysmal		1
chronic tension type headache associated with pericranial tenderness	classical trigeminal neuralgia with concomitant continuous pain		1
chronic tension type headache associated with pericranial tenderness	cluster headache		1
chronic tension type headache associated with pericranial tenderness	cluster headache (alternative criteria)		1
chronic tension type headache associated with pericranial tenderness	cocaine induced headache		1
chronic tension type headache associated with pericranial tenderness	cold stimulus headache		1
chronic tension type headache associated with pericranial tenderness	combination analgesic overuse headache		1
chronic tension type headache associated with pericranial tenderness	complications of migraine		1
chronic tension type headache associated with pericranial tenderness	cyclical vomiting syndrome		1
chronic tension type headache associated with pericranial tenderness	delayed alcohol induced headache		1
chronic tension type headache associated with pericranial tenderness	delayed cgrp induced headache		1
chronic tension type headache associated with pericranial tenderness	delayed histamine induced headache		1
chronic tension type headache associated with pericranial tenderness	delayed no donor induced headache		1
chronic tension type headache associated with pericranial tenderness	delayed onset acute headache attributed to mild traumatic injury to the head		1
chronic tension type headache associated with pericranial tenderness	delayed onset acute headache attributed to moderate or severe traumatic injury to the head		1
chronic tension type headache associated with pericranial tenderness	delayed onset persistent headache attributed to mild traumatic injury to the head		1
chronic tension type headache associated with pericranial tenderness	delayed onset persistent headache attributed to moderate or severe traumatic injury to the head		1
chronic tension type headache associated with pericranial tenderness	epicrania fugax		1
chronic tension type headache associated with pericranial tenderness	episodic cluster headache		1
chronic tension type headache associated with pericranial tenderness	episodic paroxysmal hemicrania		1
chronic tension type headache associated with pericranial tenderness	episodic suna		1
chronic tension type headache associated with pericranial tenderness	episodic sunct		1
chronic tension type headache associated with pericranial tenderness	episodic syndromes that may be associated with migraine		1
chronic tension type headache associated with pericranial tenderness	ergotamine overuse headache		1
chronic tension type headache associated with pericranial tenderness	external pressure headache		1
chronic tension type headache associated with pericranial tenderness	external traction headache		1
chronic tension type headache associated with pericranial tenderness	familial hemiplegic migraine (fhm)		1
chronic tension type headache associated with pericranial tenderness	familial hemiplegic migraine other loci		1
chronic tension type headache associated with pericranial tenderness	familial hemiplegic migraine type 1 (fhm1)		1
chronic tension type headache associated with pericranial tenderness	familial hemiplegic migraine type 2 (fhm2)		1
chronic tension type headache associated with pericranial tenderness	familial hemiplegic migraine type 3 (fhm3)		1
chronic tension type headache associated with pericranial tenderness	frequent episodic tension type headache		1
chronic tension type headache associated with pericranial tenderness	frequent episodic tension type headache (alternative criteria)		1
chronic tension type headache associated with pericranial tenderness	frequent episodic tension type headache associated with pericranial tenderness		tension type headache (tth)
chronic tension type headache associated with pericranial tenderness	frequent episodic tension type headache not associated with pericranial tenderness		tension type headache (tth)
chronic tension type headache associated with pericranial tenderness	glossopharyngeal neuralgia		1
chronic tension type headache associated with pericranial tenderness	head and/or neck pain attributed to orthostatic (postural) hypotension		1
chronic tension type headache associated with pericranial tenderness	head or facial pain attributed to inflammation of the stylohyoid ligament		1
chronic tension type headache associated with pericranial tenderness	headache and/or migraine like aura attributed to chronic intracranial vasculopathy		1
chronic tension type headache associated with pericranial tenderness	headache attributed to a substance or its withdrawal		1
chronic tension type headache associated with pericranial tenderness	headache attributed to acute angle closure glaucoma		1
chronic tension type headache associated with pericranial tenderness	headache attributed to acute rhinosinusitis		1
chronic tension type headache associated with pericranial tenderness	headache attributed to aeroplane travel		1
chronic tension type headache associated with pericranial tenderness	headache attributed to arterial hypertension		1
chronic tension type headache associated with pericranial tenderness	headache attributed to arteritis		1
chronic tension type headache associated with pericranial tenderness	headache attributed to aseptic (non infectious) meningitis		1
chronic tension type headache associated with pericranial tenderness	headache attributed to autonomic dysreflexia		1
chronic tension type headache associated with pericranial tenderness	headache attributed to bacterial meningitis or meningoencephalitis		1
chronic tension type headache associated with pericranial tenderness	headache attributed to carcinomatous meningitis		1
chronic tension type headache associated with pericranial tenderness	headache attributed to carotid or vertebral angioplasty or stenting		1
chronic tension type headache associated with pericranial tenderness	headache attributed to cerebral ischaemic event		1
chronic tension type headache associated with pericranial tenderness	headache attributed to cervical carotid or vertebral artery disorder		1
chronic tension type headache associated with pericranial tenderness	headache attributed to cervical myofascial pain		1
chronic tension type headache associated with pericranial tenderness	headache attributed to chronic or recurring rhinosinusitis		1
chronic tension type headache associated with pericranial tenderness	headache attributed to colloid cyst of the third ventricle		1
chronic tension type headache associated with pericranial tenderness	headache attributed to cranial and/or cervical vascular disorder		1
chronic tension type headache associated with pericranial tenderness	headache attributed to cranial venous disorder		1
chronic tension type headache associated with pericranial tenderness	headache attributed to cranial venous sinus stenting		1
chronic tension type headache associated with pericranial tenderness	headache attributed to craniocervical dystonia		1
chronic tension type headache associated with pericranial tenderness	headache attributed to depressive disorder		1
chronic tension type headache associated with pericranial tenderness	headache attributed to disorder of cranial bone		1
chronic tension type headache associated with pericranial tenderness	headache attributed to disorder of homoeostasis		1
chronic tension type headache associated with pericranial tenderness	headache attributed to disorder of the ears		1
chronic tension type headache associated with pericranial tenderness	headache attributed to disorder of the eyes		1
chronic tension type headache associated with pericranial tenderness	headache attributed to disorder of the nasal mucosa turbinates or septum		1
chronic tension type headache associated with pericranial tenderness	headache attributed to disorder of the neck		1
chronic tension type headache associated with pericranial tenderness	headache attributed to disorder of the nose or paranasal sinuses		1
chronic tension type headache associated with pericranial tenderness	headache attributed to disorder of the teeth		1
chronic tension type headache associated with pericranial tenderness	headache attributed to dural arteriovenous fistula (davf)		1
chronic tension type headache associated with pericranial tenderness	headache attributed to epileptic seizure		1
chronic tension type headache associated with pericranial tenderness	headache attributed to exogenous acute pressor agent		1
chronic tension type headache associated with pericranial tenderness	headache attributed to external application of a cold stimulus		1
chronic tension type headache associated with pericranial tenderness	headache attributed to generalized anxiety disorder		1
chronic tension type headache associated with pericranial tenderness	headache attributed to giant cell arteritis (gca)		1
chronic tension type headache associated with pericranial tenderness	headache attributed to heterophoria or heterotropia		1
chronic tension type headache associated with pericranial tenderness	headache attributed to hypertensive crisis without hypertensive encephalopathy		1
chronic tension type headache associated with pericranial tenderness	headache attributed to hypertensive encephalopathy		1
chronic tension type headache associated with pericranial tenderness	headache attributed to hypoxia and/or hypercapnia		1
chronic tension type headache associated with pericranial tenderness	headache attributed to increased cerebrospinal fluid (csf) pressure		1
chronic tension type headache associated with pericranial tenderness	headache attributed to infection		1
chronic tension type headache associated with pericranial tenderness	headache attributed to intracranial artery dissection		1
chronic tension type headache associated with pericranial tenderness	headache attributed to intracranial fungal or other parasitic infection		1
chronic tension type headache associated with pericranial tenderness	headache attributed to intracranial hypertension secondary to chromosomal disorder		1
chronic tension type headache associated with pericranial tenderness	headache attributed to intracranial hypertension secondary to hydrocephalus		1
chronic tension type headache associated with pericranial tenderness	headache attributed to intracranial infection		1
chronic tension type headache associated with pericranial tenderness	headache attributed to intracranial neoplasia		1
chronic tension type headache associated with pericranial tenderness	headache attributed to intracranial neoplasm		1
chronic tension type headache associated with pericranial tenderness	headache attributed to intrathecal injection		1
chronic tension type headache associated with pericranial tenderness	headache attributed to ischaemic ocular motor nerve palsy		1
chronic tension type headache associated with pericranial tenderness	headache attributed to ischaemic stroke (cerebral infarction)		1
chronic tension type headache associated with pericranial tenderness	headache attributed to localized brain infection		1
chronic tension type headache associated with pericranial tenderness	headache attributed to low cerebrospinal fluid (csf) pressure		1
chronic tension type headache associated with pericranial tenderness	headache attributed to lymphocytic hypophysitis		1
chronic tension type headache associated with pericranial tenderness	headache attributed to neurosarcoidosis		1
chronic tension type headache associated with pericranial tenderness	headache attributed to non infectious inflammatory intracranial disease		1
chronic tension type headache associated with pericranial tenderness	headache attributed to non traumatic intracranial haemorrhage		1
chronic tension type headache associated with pericranial tenderness	headache attributed to non vascular intracranial disorder		1
chronic tension type headache associated with pericranial tenderness	headache attributed to occasional use of non headache medication		1
chronic tension type headache associated with pericranial tenderness	headache attributed to ocular inflammatory disorder		1
chronic tension type headache associated with pericranial tenderness	headache attributed to other acute intracranial arterial disorder		1
chronic tension type headache associated with pericranial tenderness	headache attributed to other disorder of homeostasis		1
chronic tension type headache associated with pericranial tenderness	headache attributed to other disorder of homoeostasis		1
chronic tension type headache associated with pericranial tenderness	headache attributed to other metabolic or systemic disorder		1
chronic tension type headache associated with pericranial tenderness	headache attributed to other non infectious inflammatory intracranial disease		1
chronic tension type headache associated with pericranial tenderness	headache attributed to other non vascular intracranial disorder		1
chronic tension type headache associated with pericranial tenderness	headache attributed to other systemic infection		1
chronic tension type headache associated with pericranial tenderness	headache attributed to panic disorder		1
chronic tension type headache associated with pericranial tenderness	headache attributed to phaeochromocytoma		1
chronic tension type headache associated with pericranial tenderness	headache attributed to pituitary apoplexy		1
chronic tension type headache associated with pericranial tenderness	headache attributed to post traumatic stress disorder (ptsd)		1
chronic tension type headache associated with pericranial tenderness	headache attributed to pre eclampsia or eclampsia		1
chronic tension type headache associated with pericranial tenderness	headache attributed to primary angiitis of the central nervous system (pacns)		1
chronic tension type headache associated with pericranial tenderness	headache attributed to psychiatric disorder		1
chronic tension type headache associated with pericranial tenderness	headache attributed to psychotic disorder		1
chronic tension type headache associated with pericranial tenderness	headache attributed to radiosurgery of the brain		1
chronic tension type headache associated with pericranial tenderness	headache attributed to refractive error		1
chronic tension type headache associated with pericranial tenderness	headache attributed to retropharyngeal tendonitis		1
chronic tension type headache associated with pericranial tenderness	headache attributed to reversible cerebral vasoconstriction syndrome (rcvs)		1
chronic tension type headache associated with pericranial tenderness	headache attributed to secondary angiitis of the central nervous system (sacns)		1
chronic tension type headache associated with pericranial tenderness	headache attributed to separation anxiety disorder		1
chronic tension type headache associated with pericranial tenderness	headache attributed to social anxiety disorder (social phobia)		1
chronic tension type headache associated with pericranial tenderness	headache attributed to somatization disorder		1
chronic tension type headache associated with pericranial tenderness	headache attributed to specific phobia		1
chronic tension type headache associated with pericranial tenderness	headache attributed to spontaneous intracranial hypotension		1
chronic tension type headache associated with pericranial tenderness	headache attributed to substance withdrawal		1
chronic tension type headache associated with pericranial tenderness	headache attributed to syndrome of retinal vasculopathy with cerebral leukoencephalopathy and systemic manifestations (rvclsm)		1
chronic tension type headache associated with pericranial tenderness	headache attributed to systemic bacterial infection		1
chronic tension type headache associated with pericranial tenderness	headache attributed to systemic infection		1
chronic tension type headache associated with pericranial tenderness	headache attributed to systemic viral infection		1
chronic tension type headache associated with pericranial tenderness	headache attributed to temporomandibular disorder (tmd)		1
chronic tension type headache associated with pericranial tenderness	headache attributed to trauma or injury to the head and/or neck		1
chronic tension type headache associated with pericranial tenderness	headache attributed to travel in space		1
chronic tension type headache associated with pericranial tenderness	headache attributed to unruptured saccular aneurysm		1
chronic tension type headache associated with pericranial tenderness	headache attributed to unruptured vascular malformation		1
chronic tension type headache associated with pericranial tenderness	headache attributed to upper cervical radiculopathy		1
chronic tension type headache associated with pericranial tenderness	headache attributed to use of or exposure to a substance		1
chronic tension type headache associated with pericranial tenderness	headache attributed to use of or exposure to other substance		1
chronic tension type headache associated with pericranial tenderness	headache attributed to viral encephalitis		1
chronic tension type headache associated with pericranial tenderness	headache attributed to viral meningitis		1
chronic tension type headache associated with pericranial tenderness	headache attributed to viral meningitis or encephalitis		1
chronic tension type headache associated with pericranial tenderness	headache attributed to withdrawal from chronic use of other substance		1
chronic tension type headache associated with pericranial tenderness	headache not elsewhere classified		1
chronic tension type headache associated with pericranial tenderness	headache or facial or neck pain attributed to cervical carotid or vertebral artery dissection		1
chronic tension type headache associated with pericranial tenderness	headache or facial pain attributed to disorder of the cranium neck eyes ears nose sinuses teeth mouth or other facial or cervical structure		1
chronic tension type headache associated with pericranial tenderness	headache or facial pain attributed to other disorder of cranium neck eyes ears nose sinuses teeth mouth or other facial or cervical structure		1
chronic tension type headache associated with pericranial tenderness	headache probably attributed to external application of a cold stimulus		1
chronic tension type headache associated with pericranial tenderness	headache probably attributed to ingestion or inhalation of a cold stimulus		1
chronic tension type headache associated with pericranial tenderness	headache unspecified		1
chronic tension type headache associated with pericranial tenderness	hemicrania continua		1
chronic tension type headache associated with pericranial tenderness	hemicrania continua (alternative criteria)		1
chronic tension type headache associated with pericranial tenderness	hemicrania continua remitting subtype		1
chronic tension type headache associated with pericranial tenderness	hemicrania continua unremitting subtype		1
chronic tension type headache associated with pericranial tenderness	hemiplegic migraine		1
chronic tension type headache associated with pericranial tenderness	high altitude headache		1
chronic tension type headache associated with pericranial tenderness	histamine induced headache		1
chronic tension type headache associated with pericranial tenderness	hypnic headache		1
chronic tension type headache associated with pericranial tenderness	ictal epileptic headache		1
chronic tension type headache associated with pericranial tenderness	idiopathic glossopharyngeal neuralgia		1
chronic tension type headache associated with pericranial tenderness	idiopathic nervus intermedius neuralgia		1
chronic tension type headache associated with pericranial tenderness	idiopathic painful glossopharyngeal neuropathy		1
chronic tension type headache associated with pericranial tenderness	idiopathic painful nervus intermedius neuropathy		1
chronic tension type headache associated with pericranial tenderness	idiopathic painful trigeminal neuropathy		1
chronic tension type headache associated with pericranial tenderness	idiopathic trigeminal neuralgia		1
chronic tension type headache associated with pericranial tenderness	idiopathic trigeminal neuralgia with concomitant continuous pain		1
chronic tension type headache associated with pericranial tenderness	immediate alcohol induced headache		1
chronic tension type headache associated with pericranial tenderness	immediate cgrp induced headache		1
chronic tension type headache associated with pericranial tenderness	immediate histamine induced headache		1
chronic tension type headache associated with pericranial tenderness	immediate no donor induced headache		1
chronic tension type headache associated with pericranial tenderness	infantile colic		1
chronic tension type headache associated with pericranial tenderness	infrequent episodic tension type headache		1
chronic tension type headache associated with pericranial tenderness	infrequent episodic tension type headache (alternative criteria)		1
chronic tension type headache associated with pericranial tenderness	infrequent episodic tension type headache associated with pericranial tenderness		tension type headache (tth)
chronic tension type headache associated with pericranial tenderness	infrequent episodic tension type headache not associated with pericranial tenderness		tension type headache (tth)
chronic tension type headache associated with pericranial tenderness	medication overuse headache (moh)		1
chronic tension type headache associated with pericranial tenderness	medication overuse headache attributed to multiple drug classes not individually overused		1
chronic tension type headache associated with pericranial tenderness	medication overuse headache attributed to other medication		1
chronic tension type headache associated with pericranial tenderness	medication overuse headache attributed to unspecified or unverified overuse of multiple drug classes		1
chronic tension type headache associated with pericranial tenderness	menstrually related migraine with aura		1
chronic tension type headache associated with pericranial tenderness	menstrually related migraine without aura		1
chronic tension type headache associated with pericranial tenderness	migraine		1
chronic tension type headache associated with pericranial tenderness	migraine aura status		1
chronic tension type headache associated with pericranial tenderness	migraine like aura attributed to cerebral amyloid angiopathy (caa)		1
chronic tension type headache associated with pericranial tenderness	migraine with aura		1
chronic tension type headache associated with pericranial tenderness	migraine with brainstem aura		1
chronic tension type headache associated with pericranial tenderness	migraine with typical aura		1
chronic tension type headache associated with pericranial tenderness	migraine without aura		1
chronic tension type headache associated with pericranial tenderness	migrainous infarction		1
chronic tension type headache associated with pericranial tenderness	neck tongue syndrome		1
chronic tension type headache associated with pericranial tenderness	nervus intermedius neuralgia		1
chronic tension type headache associated with pericranial tenderness	nitric oxide (no) donor induced headache		1
chronic tension type headache associated with pericranial tenderness	non menstrual migraine with aura		1
chronic tension type headache associated with pericranial tenderness	non menstrual migraine without aura		1
chronic tension type headache associated with pericranial tenderness	non opioid analgesic overuse headache		1
chronic tension type headache associated with pericranial tenderness	non steroidal anti inflammatory drug (nsaid) overuse headache		1
chronic tension type headache associated with pericranial tenderness	nummular headache		1
chronic tension type headache associated with pericranial tenderness	occipital neuralgia		1
chronic tension type headache associated with pericranial tenderness	opioid overuse headache		1
chronic tension type headache associated with pericranial tenderness	opioid withdrawal headache		1
chronic tension type headache associated with pericranial tenderness	other headache disorders		1
chronic tension type headache associated with pericranial tenderness	other non opioid analgesic overuse headache		1
chronic tension type headache associated with pericranial tenderness	other primary headache disorders		1
chronic tension type headache associated with pericranial tenderness	pain attributed to a lesion or disease of nervus intermedius		1
chronic tension type headache associated with pericranial tenderness	pain attributed to a lesion or disease of the glossopharyngeal nerve		1
chronic tension type headache associated with pericranial tenderness	pain attributed to a lesion or disease of the trigeminal nerve		1
chronic tension type headache associated with pericranial tenderness	painful glossopharyngeal neuropathy		1
chronic tension type headache associated with pericranial tenderness	painful glossopharyngeal neuropathy attributed to a known cause		1
chronic tension type headache associated with pericranial tenderness	painful lesions of the cranial nerves and other facial pain		1
chronic tension type headache associated with pericranial tenderness	painful nervus intermedius neuropathy		1
chronic tension type headache associated with pericranial tenderness	painful nervus intermedius neuropathy attributed to herpes zoster		1
chronic tension type headache associated with pericranial tenderness	painful nervus intermedius neuropathy attributed to other disorder		1
chronic tension type headache associated with pericranial tenderness	painful optic neuritis		1
chronic tension type headache associated with pericranial tenderness	painful post traumatic trigeminal neuropathy		1
chronic tension type headache associated with pericranial tenderness	painful trigeminal neuropathy		1
chronic tension type headache associated with pericranial tenderness	painful trigeminal neuropathy attributed to herpes zoster		1
chronic tension type headache associated with pericranial tenderness	painful trigeminal neuropathy attributed to other disorder		1
chronic tension type headache associated with pericranial tenderness	paracetamol (acetaminophen) overuse headache		1
chronic tension type headache associated with pericranial tenderness	paratrigeminal oculosympathetic (raeder s) syndrome		1
chronic tension type headache associated with pericranial tenderness	paroxysmal hemicrania		1
chronic tension type headache associated with pericranial tenderness	paroxysmal hemicrania (alternative criteria)		1
chronic tension type headache associated with pericranial tenderness	persistent aura without infarction		1
chronic tension type headache associated with pericranial tenderness	persistent headache attributed to mild traumatic injury to the head		1
chronic tension type headache associated with pericranial tenderness	persistent headache attributed to other trauma or injury to the head and/or neck		1
chronic tension type headache associated with pericranial tenderness	persistent headache attributed to past bacterial meningitis or meningoencephalitis		1
chronic tension type headache associated with pericranial tenderness	persistent headache attributed to past cranial and/or cervical vascular disorder		1
chronic tension type headache associated with pericranial tenderness	persistent headache attributed to past disorder of homoeostasis		1
chronic tension type headache associated with pericranial tenderness	persistent headache attributed to past intracranial fungal or other parasitic infection		1
chronic tension type headache associated with pericranial tenderness	persistent headache attributed to past ischaemic stroke (cerebral infarction)		1
chronic tension type headache associated with pericranial tenderness	persistent headache attributed to past non traumatic acute subdural haemorrhage		1
chronic tension type headache associated with pericranial tenderness	persistent headache attributed to past non traumatic intracerebral haemorrhage		1
chronic tension type headache associated with pericranial tenderness	persistent headache attributed to past non traumatic intracranial haemorrhage		1
chronic tension type headache associated with pericranial tenderness	persistent headache attributed to past non traumatic subarachnoid haemorrhage		1
chronic tension type headache associated with pericranial tenderness	persistent headache attributed to past non vascular intracranial disorder		1
chronic tension type headache associated with pericranial tenderness	persistent headache attributed to past reversible cerebral vasoconstriction syndrome (rcvs)		1
chronic tension type headache associated with pericranial tenderness	persistent headache attributed to past use of or exposure to a substance		1
chronic tension type headache associated with pericranial tenderness	persistent headache attributed to traumatic injury to the head		1
chronic tension type headache associated with pericranial tenderness	persistent headache attributed to whiplash		1
chronic tension type headache associated with pericranial tenderness	persistent headache or facial or neck pain attributed to past cervical carotid or vertebral artery dissection		1
chronic tension type headache associated with pericranial tenderness	persistent idiopathic facial pain (pifp)		1
chronic tension type headache associated with pericranial tenderness	post dural puncture headache		1
chronic tension type headache associated with pericranial tenderness	post electroconvulsive therapy (ect) headache		1
chronic tension type headache associated with pericranial tenderness	post endarterectomy headache		1
chronic tension type headache associated with pericranial tenderness	post herpetic neuralgia of nervus intermedius		1
chronic tension type headache associated with pericranial tenderness	post ictal headache		1
chronic tension type headache associated with pericranial tenderness	primary cough headache		1
chronic tension type headache associated with pericranial tenderness	primary exercise headache		1
chronic tension type headache associated with pericranial tenderness	primary headache associated with sexual activity		1
chronic tension type headache associated with pericranial tenderness	primary stabbing headache		1
chronic tension type headache associated with pericranial tenderness	probable chronic tension type headache		tension type headache (tth)
chronic tension type headache associated with pericranial tenderness	probable cluster headache		1
chronic tension type headache associated with pericranial tenderness	probable cold stimulus headache		1
chronic tension type headache associated with pericranial tenderness	probable external compression headache		1
chronic tension type headache associated with pericranial tenderness	probable external pressure headache		1
chronic tension type headache associated with pericranial tenderness	probable external traction headache		1
chronic tension type headache associated with pericranial tenderness	probable frequent episodic tension type headache		tension type headache (tth)
chronic tension type headache associated with pericranial tenderness	probable hemicrania continua		1
chronic tension type headache associated with pericranial tenderness	probable hypnic headache		1
chronic tension type headache associated with pericranial tenderness	probable infrequent episodic tension type headache		tension type headache (tth)
chronic tension type headache associated with pericranial tenderness	probable migraine with aura		1
chronic tension type headache associated with pericranial tenderness	probable migraine without aura		1
chronic tension type headache associated with pericranial tenderness	probable new daily persistent headache		1
chronic tension type headache associated with pericranial tenderness	probable nummular headache		1
chronic tension type headache associated with pericranial tenderness	probable paroxysmal hemicrania		1
chronic tension type headache associated with pericranial tenderness	probable primary cough headache		1
chronic tension type headache associated with pericranial tenderness	probable primary exercise headache		1
chronic tension type headache associated with pericranial tenderness	probable primary headache associated with sexual activity		1
chronic tension type headache associated with pericranial tenderness	probable primary stabbing headache		1
chronic tension type headache associated with pericranial tenderness	probable short lasting unilateral neuralgiform headache attacks		1
chronic tension type headache associated with pericranial tenderness	probable trigeminal autonomic cephalalgia		1
chronic tension type headache associated with pericranial tenderness	pure menstrual migraine with aura		1
chronic tension type headache associated with pericranial tenderness	pure menstrual migraine without aura		1
chronic tension type headache associated with pericranial tenderness	recurrent gastrointestinal disturbance		1
chronic tension type headache associated with pericranial tenderness	retinal migraine		1
chronic tension type headache associated with pericranial tenderness	secondary glossopharyngeal neuralgia		1
chronic tension type headache associated with pericranial tenderness	secondary nervus intermedius neuralgia		1
chronic tension type headache associated with pericranial tenderness	secondary trigeminal neuralgia		1
chronic tension type headache associated with pericranial tenderness	short lasting unilateral neuralgiform headache attacks		1
chronic tension type headache associated with pericranial tenderness	short lasting unilateral neuralgiform headache attacks (alternative criteria)		1
chronic tension type headache associated with pericranial tenderness	short lasting unilateral neuralgiform headache attacks with conjunctival injection and tearing (sunct)		1
chronic tension type headache associated with pericranial tenderness	short lasting unilateral neuralgiform headache attacks with cranial autonomic symptoms (suna)		1
chronic tension type headache associated with pericranial tenderness	sleep apnoea headache		1
chronic tension type headache associated with pericranial tenderness	sporadic hemiplegic migraine (shm)		1
chronic tension type headache associated with pericranial tenderness	tension type headache (alternative criteria)		1
chronic tension type headache associated with pericranial tenderness	tension type headache (tth)		1
chronic tension type headache associated with pericranial tenderness	tolosa hunt syndrome		1
chronic tension type headache associated with pericranial tenderness	trigeminal autonomic cephalalgias (tacs)		1
chronic tension type headache associated with pericranial tenderness	trigeminal neuralgia		1
chronic tension type headache associated with pericranial tenderness	trigeminal neuralgia attributed to multiple sclerosis		1
chronic tension type headache associated with pericranial tenderness	trigeminal neuralgia attributed to other cause		1
chronic tension type headache associated with pericranial tenderness	trigeminal neuralgia attributed to space occupying lesion		1
chronic tension type headache associated with pericranial tenderness	trigeminal post herpetic neuralgia		1
chronic tension type headache associated with pericranial tenderness	typical aura with headache		1
chronic tension type headache associated with pericranial tenderness	typical aura without headache		1
chronic tension type headache associated with pericranial tenderness	undifferentiated trigeminal autonomic cephalalgia		1
chronic tension type headache associated with pericranial tenderness	vestibular migraine		1
chronic tension type headache associated with pericranial tenderness	visual snow		1
chronic tension type headache not associated with pericranial tenderness	classical glossopharyngeal neuralgia		1
chronic tension type headache not associated with pericranial tenderness	classical nervus intermedius neuralgia		1
chronic tension type headache not associated with pericranial tenderness	classical trigeminal neuralgia		1
chronic tension type headache not associated with pericranial tenderness	classical trigeminal neuralgia purely paroxysmal		1
chronic tension type headache not associated with pericranial tenderness	classical trigeminal neuralgia with concomitant continuous pain		1
chronic tension type headache not associated with pericranial tenderness	cluster headache		1
chronic tension type headache not associated with pericranial tenderness	cluster headache (alternative criteria)		1
chronic tension type headache not associated with pericranial tenderness	cocaine induced headache		1
chronic tension type headache not associated with pericranial tenderness	cold stimulus headache		1
chronic tension type headache not associated with pericranial tenderness	combination analgesic overuse headache		1
chronic tension type headache not associated with pericranial tenderness	complications of migraine		1
chronic tension type headache not associated with pericranial tenderness	cyclical vomiting syndrome		1
chronic tension type headache not associated with pericranial tenderness	delayed alcohol induced headache		1
chronic tension type headache not associated with pericranial tenderness	delayed cgrp induced headache		1
chronic tension type headache not associated with pericranial tenderness	delayed histamine induced headache		1
chronic tension type headache not associated with pericranial tenderness	delayed no donor induced headache		1
chronic tension type headache not associated with pericranial tenderness	delayed onset acute headache attributed to mild traumatic injury to the head		1
chronic tension type headache not associated with pericranial tenderness	delayed onset acute headache attributed to moderate or severe traumatic injury to the head		1
chronic tension type headache not associated with pericranial tenderness	delayed onset persistent headache attributed to mild traumatic injury to the head		1
chronic tension type headache not associated with pericranial tenderness	delayed onset persistent headache attributed to moderate or severe traumatic injury to the head		1
chronic tension type headache not associated with pericranial tenderness	epicrania fugax		1
chronic tension type headache not associated with pericranial tenderness	episodic cluster headache		1
chronic tension type headache not associated with pericranial tenderness	episodic paroxysmal hemicrania		1
chronic tension type headache not associated with pericranial tenderness	episodic suna		1
chronic tension type headache not associated with pericranial tenderness	episodic sunct		1
chronic tension type headache not associated with pericranial tenderness	episodic syndromes that may be associated with migraine		1
chronic tension type headache not associated with pericranial tenderness	ergotamine overuse headache		1
chronic tension type headache not associated with pericranial tenderness	external pressure headache		1
chronic tension type headache not associated with pericranial tenderness	external traction headache		1
chronic tension type headache not associated with pericranial tenderness	familial hemiplegic migraine (fhm)		1
chronic tension type headache not associated with pericranial tenderness	familial hemiplegic migraine other loci		1
chronic tension type headache not associated with pericranial tenderness	familial hemiplegic migraine type 1 (fhm1)		1
chronic tension type headache not associated with pericranial tenderness	familial hemiplegic migraine type 2 (fhm2)		1
chronic tension type headache not associated with pericranial tenderness	familial hemiplegic migraine type 3 (fhm3)		1
chronic tension type headache not associated with pericranial tenderness	frequent episodic tension type headache		1
chronic tension type headache not associated with pericranial tenderness	frequent episodic tension type headache (alternative criteria)		1
chronic tension type headache not associated with pericranial tenderness	frequent episodic tension type headache associated with pericranial tenderness		tension type headache (tth)
chronic tension type headache not associated with pericranial tenderness	frequent episodic tension type headache not associated with pericranial tenderness		tension type headache (tth)
chronic tension type headache not associated with pericranial tenderness	glossopharyngeal neuralgia		1
chronic tension type headache not associated with pericranial tenderness	head and/or neck pain attributed to orthostatic (postural) hypotension		1
chronic tension type headache not associated with pericranial tenderness	head or facial pain attributed to inflammation of the stylohyoid ligament		1
chronic tension type headache not associated with pericranial tenderness	headache and/or migraine like aura attributed to chronic intracranial vasculopathy		1
chronic tension type headache not associated with pericranial tenderness	headache attributed to a substance or its withdrawal		1
chronic tension type headache not associated with pericranial tenderness	headache attributed to acute angle closure glaucoma		1
chronic tension type headache not associated with pericranial tenderness	headache attributed to acute rhinosinusitis		1
chronic tension type headache not associated with pericranial tenderness	headache attributed to aeroplane travel		1
chronic tension type headache not associated with pericranial tenderness	headache attributed to arterial hypertension		1
chronic tension type headache not associated with pericranial tenderness	headache attributed to arteritis		1
chronic tension type headache not associated with pericranial tenderness	headache attributed to aseptic (non infectious) meningitis		1
chronic tension type headache not associated with pericranial tenderness	headache attributed to autonomic dysreflexia		1
chronic tension type headache not associated with pericranial tenderness	headache attributed to bacterial meningitis or meningoencephalitis		1
chronic tension type headache not associated with pericranial tenderness	headache attributed to carcinomatous meningitis		1
chronic tension type headache not associated with pericranial tenderness	headache attributed to carotid or vertebral angioplasty or stenting		1
chronic tension type headache not associated with pericranial tenderness	headache attributed to cerebral ischaemic event		1
chronic tension type headache not associated with pericranial tenderness	headache attributed to cervical carotid or vertebral artery disorder		1
chronic tension type headache not associated with pericranial tenderness	headache attributed to cervical myofascial pain		1
chronic tension type headache not associated with pericranial tenderness	headache attributed to chronic or recurring rhinosinusitis		1
chronic tension type headache not associated with pericranial tenderness	headache attributed to colloid cyst of the third ventricle		1
chronic tension type headache not associated with pericranial tenderness	headache attributed to cranial and/or cervical vascular disorder		1
chronic tension type headache not associated with pericranial tenderness	headache attributed to cranial venous disorder		1
chronic tension type headache not associated with pericranial tenderness	headache attributed to cranial venous sinus stenting		1
chronic tension type headache not associated with pericranial tenderness	headache attributed to craniocervical dystonia		1
chronic tension type headache not associated with pericranial tenderness	headache attributed to depressive disorder		1
chronic tension type headache not associated with pericranial tenderness	headache attributed to disorder of cranial bone		1
chronic tension type headache not associated with pericranial tenderness	headache attributed to disorder of homoeostasis		1
chronic tension type headache not associated with pericranial tenderness	headache attributed to disorder of the ears		1
chronic tension type headache not associated with pericranial tenderness	headache attributed to disorder of the eyes		1
chronic tension type headache not associated with pericranial tenderness	headache attributed to disorder of the nasal mucosa turbinates or septum		1
chronic tension type headache not associated with pericranial tenderness	headache attributed to disorder of the neck		1
chronic tension type headache not associated with pericranial tenderness	headache attributed to disorder of the nose or paranasal sinuses		1
chronic tension type headache not associated with pericranial tenderness	headache attributed to disorder of the teeth		1
chronic tension type headache not associated with pericranial tenderness	headache attributed to dural arteriovenous fistula (davf)		1
chronic tension type headache not associated with pericranial tenderness	headache attributed to epileptic seizure		1
chronic tension type headache not associated with pericranial tenderness	headache attributed to exogenous acute pressor agent		1
chronic tension type headache not associated with pericranial tenderness	headache attributed to external application of a cold stimulus		1
chronic tension type headache not associated with pericranial tenderness	headache attributed to generalized anxiety disorder		1
chronic tension type headache not associated with pericranial tenderness	headache attributed to giant cell arteritis (gca)		1
chronic tension type headache not associated with pericranial tenderness	headache attributed to heterophoria or heterotropia		1
chronic tension type headache not associated with pericranial tenderness	headache attributed to hypertensive crisis without hypertensive encephalopathy		1
chronic tension type headache not associated with pericranial tenderness	headache attributed to hypertensive encephalopathy		1
chronic tension type headache not associated with pericranial tenderness	headache attributed to hypoxia and/or hypercapnia		1
chronic tension type headache not associated with pericranial tenderness	headache attributed to increased cerebrospinal fluid (csf) pressure		1
chronic tension type headache not associated with pericranial tenderness	headache attributed to infection		1
chronic tension type headache not associated with pericranial tenderness	headache attributed to intracranial artery dissection		1
chronic tension type headache not associated with pericranial tenderness	headache attributed to intracranial fungal or other parasitic infection		1
chronic tension type headache not associated with pericranial tenderness	headache attributed to intracranial hypertension secondary to chromosomal disorder		1
chronic tension type headache not associated with pericranial tenderness	headache attributed to intracranial hypertension secondary to hydrocephalus		1
chronic tension type headache not associated with pericranial tenderness	headache attributed to intracranial infection		1
chronic tension type headache not associated with pericranial tenderness	headache attributed to intracranial neoplasia		1
chronic tension type headache not associated with pericranial tenderness	headache attributed to intracranial neoplasm		1
chronic tension type headache not associated with pericranial tenderness	headache attributed to intrathecal injection		1
chronic tension type headache not associated with pericranial tenderness	headache attributed to ischaemic ocular motor nerve palsy		1
chronic tension type headache not associated with pericranial tenderness	headache attributed to ischaemic stroke (cerebral infarction)		1
chronic tension type headache not associated with pericranial tenderness	headache attributed to localized brain infection		1
chronic tension type headache not associated with pericranial tenderness	headache attributed to low cerebrospinal fluid (csf) pressure		1
chronic tension type headache not associated with pericranial tenderness	headache attributed to lymphocytic hypophysitis		1
chronic tension type headache not associated with pericranial tenderness	headache attributed to neurosarcoidosis		1
chronic tension type headache not associated with pericranial tenderness	headache attributed to non infectious inflammatory intracranial disease		1
chronic tension type headache not associated with pericranial tenderness	headache attributed to non traumatic intracranial haemorrhage		1
chronic tension type headache not associated with pericranial tenderness	headache attributed to non vascular intracranial disorder		1
chronic tension type headache not associated with pericranial tenderness	headache attributed to occasional use of non headache medication		1
chronic tension type headache not associated with pericranial tenderness	headache attributed to ocular inflammatory disorder		1
chronic tension type headache not associated with pericranial tenderness	headache attributed to other acute intracranial arterial disorder		1
chronic tension type headache not associated with pericranial tenderness	headache attributed to other disorder of homeostasis		1
chronic tension type headache not associated with pericranial tenderness	headache attributed to other disorder of homoeostasis		1
chronic tension type headache not associated with pericranial tenderness	headache attributed to other metabolic or systemic disorder		1
chronic tension type headache not associated with pericranial tenderness	headache attributed to other non infectious inflammatory intracranial disease		1
chronic tension type headache not associated with pericranial tenderness	headache attributed to other non vascular intracranial disorder		1
chronic tension type headache not associated with pericranial tenderness	headache attributed to other systemic infection		1
chronic tension type headache not associated with pericranial tenderness	headache attributed to panic disorder		1
chronic tension type headache not associated with pericranial tenderness	headache attributed to phaeochromocytoma		1
chronic tension type headache not associated with pericranial tenderness	headache attributed to pituitary apoplexy		1
chronic tension type headache not associated with pericranial tenderness	headache attributed to post traumatic stress disorder (ptsd)		1
chronic tension type headache not associated with pericranial tenderness	headache attributed to pre eclampsia or eclampsia		1
chronic tension type headache not associated with pericranial tenderness	headache attributed to primary angiitis of the central nervous system (pacns)		1
chronic tension type headache not associated with pericranial tenderness	headache attributed to psychiatric disorder		1
chronic tension type headache not associated with pericranial tenderness	headache attributed to psychotic disorder		1
chronic tension type headache not associated with pericranial tenderness	headache attributed to radiosurgery of the brain		1
chronic tension type headache not associated with pericranial tenderness	headache attributed to refractive error		1
chronic tension type headache not associated with pericranial tenderness	headache attributed to retropharyngeal tendonitis		1
chronic tension type headache not associated with pericranial tenderness	headache attributed to reversible cerebral vasoconstriction syndrome (rcvs)		1
chronic tension type headache not associated with pericranial tenderness	headache attributed to secondary angiitis of the central nervous system (sacns)		1
chronic tension type headache not associated with pericranial tenderness	headache attributed to separation anxiety disorder		1
chronic tension type headache not associated with pericranial tenderness	headache attributed to social anxiety disorder (social phobia)		1
chronic tension type headache not associated with pericranial tenderness	headache attributed to somatization disorder		1
chronic tension type headache not associated with pericranial tenderness	headache attributed to specific phobia		1
chronic tension type headache not associated with pericranial tenderness	headache attributed to spontaneous intracranial hypotension		1
chronic tension type headache not associated with pericranial tenderness	headache attributed to substance withdrawal		1
chronic tension type headache not associated with pericranial tenderness	headache attributed to syndrome of retinal vasculopathy with cerebral leukoencephalopathy and systemic manifestations (rvclsm)		1
chronic tension type headache not associated with pericranial tenderness	headache attributed to systemic bacterial infection		1
chronic tension type headache not associated with pericranial tenderness	headache attributed to systemic infection		1
chronic tension type headache not associated with pericranial tenderness	headache attributed to systemic viral infection		1
chronic tension type headache not associated with pericranial tenderness	headache attributed to temporomandibular disorder (tmd)		1
chronic tension type headache not associated with pericranial tenderness	headache attributed to trauma or injury to the head and/or neck		1
chronic tension type headache not associated with pericranial tenderness	headache attributed to travel in space		1
chronic tension type headache not associated with pericranial tenderness	headache attributed to unruptured saccular aneurysm		1
chronic tension type headache not associated with pericranial tenderness	headache attributed to unruptured vascular malformation		1
chronic tension type headache not associated with pericranial tenderness	headache attributed to upper cervical radiculopathy		1
chronic tension type headache not associated with pericranial tenderness	headache attributed to use of or exposure to a substance		1
chronic tension type headache not associated with pericranial tenderness	headache attributed to use of or exposure to other substance		1
chronic tension type headache not associated with pericranial tenderness	headache attributed to viral encephalitis		1
chronic tension type headache not associated with pericranial tenderness	headache attributed to viral meningitis		1
chronic tension type headache not associated with pericranial tenderness	headache attributed to viral meningitis or encephalitis		1
chronic tension type headache not associated with pericranial tenderness	headache attributed to withdrawal from chronic use of other substance		1
chronic tension type headache not associated with pericranial tenderness	headache not elsewhere classified		1
chronic tension type headache not associated with pericranial tenderness	headache or facial or neck pain attributed to cervical carotid or vertebral artery dissection		1
chronic tension type headache not associated with pericranial tenderness	headache or facial pain attributed to disorder of the cranium neck eyes ears nose sinuses teeth mouth or other facial or cervical structure		1
chronic tension type headache not associated with pericranial tenderness	headache or facial pain attributed to other disorder of cranium neck eyes ears nose sinuses teeth mouth or other facial or cervical structure		1
chronic tension type headache not associated with pericranial tenderness	headache probably attributed to external application of a cold stimulus		1
chronic tension type headache not associated with pericranial tenderness	headache probably attributed to ingestion or inhalation of a cold stimulus		1
chronic tension type headache not associated with pericranial tenderness	headache unspecified		1
chronic tension type headache not associated with pericranial tenderness	hemicrania continua		1
chronic tension type headache not associated with pericranial tenderness	hemicrania continua (alternative criteria)		1
chronic tension type headache not associated with pericranial tenderness	hemicrania continua remitting subtype		1
chronic tension type headache not associated with pericranial tenderness	hemicrania continua unremitting subtype		1
chronic tension type headache not associated with pericranial tenderness	hemiplegic migraine		1
chronic tension type headache not associated with pericranial tenderness	high altitude headache		1
chronic tension type headache not associated with pericranial tenderness	histamine induced headache		1
chronic tension type headache not associated with pericranial tenderness	hypnic headache		1
chronic tension type headache not associated with pericranial tenderness	ictal epileptic headache		1
chronic tension type headache not associated with pericranial tenderness	idiopathic glossopharyngeal neuralgia		1
chronic tension type headache not associated with pericranial tenderness	idiopathic nervus intermedius neuralgia		1
chronic tension type headache not associated with pericranial tenderness	idiopathic painful glossopharyngeal neuropathy		1
chronic tension type headache not associated with pericranial tenderness	idiopathic painful nervus intermedius neuropathy		1
chronic tension type headache not associated with pericranial tenderness	idiopathic painful trigeminal neuropathy		1
chronic tension type headache not associated with pericranial tenderness	idiopathic trigeminal neuralgia		1
chronic tension type headache not associated with pericranial tenderness	idiopathic trigeminal neuralgia with concomitant continuous pain		1
chronic tension type headache not associated with pericranial tenderness	immediate alcohol induced headache		1
chronic tension type headache not associated with pericranial tenderness	immediate cgrp induced headache		1
chronic tension type headache not associated with pericranial tenderness	immediate histamine induced headache		1
chronic tension type headache not associated with pericranial tenderness	immediate no donor induced headache		1
chronic tension type headache not associated with pericranial tenderness	infantile colic		1
chronic tension type headache not associated with pericranial tenderness	infrequent episodic tension type headache		1
chronic tension type headache not associated with pericranial tenderness	infrequent episodic tension type headache (alternative criteria)		1
chronic tension type headache not associated with pericranial tenderness	infrequent episodic tension type headache associated with pericranial tenderness		tension type headache (tth)
chronic tension type headache not associated with pericranial tenderness	infrequent episodic tension type headache not associated with pericranial tenderness		tension type headache (tth)
chronic tension type headache not associated with pericranial tenderness	medication overuse headache (moh)		1
chronic tension type headache not associated with pericranial tenderness	medication overuse headache attributed to multiple drug classes not individually overused		1
chronic tension type headache not associated with pericranial tenderness	medication overuse headache attributed to other medication		1
chronic tension type headache not associated with pericranial tenderness	medication overuse headache attributed to unspecified or unverified overuse of multiple drug classes		1
chronic tension type headache not associated with pericranial tenderness	menstrually related migraine with aura		1
chronic tension type headache not associated with pericranial tenderness	menstrually related migraine without aura		1
chronic tension type headache not associated with pericranial tenderness	migraine		1
chronic tension type headache not associated with pericranial tenderness	migraine aura status		1
chronic tension type headache not associated with pericranial tenderness	migraine like aura attributed to cerebral amyloid angiopathy (caa)		1
chronic tension type headache not associated with pericranial tenderness	migraine with aura		1
chronic tension type headache not associated with pericranial tenderness	migraine with brainstem aura		1
chronic tension type headache not associated with pericranial tenderness	migraine with typical aura		1
chronic tension type headache not associated with pericranial tenderness	migraine without aura		1
chronic tension type headache not associated with pericranial tenderness	migrainous infarction		1
chronic tension type headache not associated with pericranial tenderness	neck tongue syndrome		1
chronic tension type headache not associated with pericranial tenderness	nervus intermedius neuralgia		1
chronic tension type headache not associated with pericranial tenderness	nitric oxide (no) donor induced headache		1
chronic tension type headache not associated with pericranial tenderness	non menstrual migraine with aura		1
chronic tension type headache not associated with pericranial tenderness	non menstrual migraine without aura		1
chronic tension type headache not associated with pericranial tenderness	non opioid analgesic overuse headache		1
chronic tension type headache not associated with pericranial tenderness	non steroidal anti inflammatory drug (nsaid) overuse headache		1
chronic tension type headache not associated with pericranial tenderness	nummular headache		1
chronic tension type headache not associated with pericranial tenderness	occipital neuralgia		1
chronic tension type headache not associated with pericranial tenderness	opioid overuse headache		1
chronic tension type headache not associated with pericranial tenderness	opioid withdrawal headache		1
chronic tension type headache not associated with pericranial tenderness	other headache disorders		1
chronic tension type headache not associated with pericranial tenderness	other non opioid analgesic overuse headache		1
chronic tension type headache not associated with pericranial tenderness	other primary headache disorders		1
chronic tension type headache not associated with pericranial tenderness	pain attributed to a lesion or disease of nervus intermedius		1
chronic tension type headache not associated with pericranial tenderness	pain attributed to a lesion or disease of the glossopharyngeal nerve		1
chronic tension type headache not associated with pericranial tenderness	pain attributed to a lesion or disease of the trigeminal nerve		1
chronic tension type headache not associated with pericranial tenderness	painful glossopharyngeal neuropathy		1
chronic tension type headache not associated with pericranial tenderness	painful glossopharyngeal neuropathy attributed to a known cause		1
chronic tension type headache not associated with pericranial tenderness	painful lesions of the cranial nerves and other facial pain		1
chronic tension type headache not associated with pericranial tenderness	painful nervus intermedius neuropathy		1
chronic tension type headache not associated with pericranial tenderness	painful nervus intermedius neuropathy attributed to herpes zoster		1
chronic tension type headache not associated with pericranial tenderness	painful nervus intermedius neuropathy attributed to other disorder		1
chronic tension type headache not associated with pericranial tenderness	painful optic neuritis		1
chronic tension type headache not associated with pericranial tenderness	painful post traumatic trigeminal neuropathy		1
chronic tension type headache not associated with pericranial tenderness	painful trigeminal neuropathy		1
chronic tension type headache not associated with pericranial tenderness	painful trigeminal neuropathy attributed to herpes zoster		1
chronic tension type headache not associated with pericranial tenderness	painful trigeminal neuropathy attributed to other disorder		1
chronic tension type headache not associated with pericranial tenderness	paracetamol (acetaminophen) overuse headache		1
chronic tension type headache not associated with pericranial tenderness	paratrigeminal oculosympathetic (raeder s) syndrome		1
chronic tension type headache not associated with pericranial tenderness	paroxysmal hemicrania		1
chronic tension type headache not associated with pericranial tenderness	paroxysmal hemicrania (alternative criteria)		1
chronic tension type headache not associated with pericranial tenderness	persistent aura without infarction		1
chronic tension type headache not associated with pericranial tenderness	persistent headache attributed to mild traumatic injury to the head		1
chronic tension type headache not associated with pericranial tenderness	persistent headache attributed to other trauma or injury to the head and/or neck		1
chronic tension type headache not associated with pericranial tenderness	persistent headache attributed to past bacterial meningitis or meningoencephalitis		1
chronic tension type headache not associated with pericranial tenderness	persistent headache attributed to past cranial and/or cervical vascular disorder		1
chronic tension type headache not associated with pericranial tenderness	persistent headache attributed to past disorder of homoeostasis		1
chronic tension type headache not associated with pericranial tenderness	persistent headache attributed to past intracranial fungal or other parasitic infection		1
chronic tension type headache not associated with pericranial tenderness	persistent headache attributed to past ischaemic stroke (cerebral infarction)		1
chronic tension type headache not associated with pericranial tenderness	persistent headache attributed to past non traumatic acute subdural haemorrhage		1
chronic tension type headache not associated with pericranial tenderness	persistent headache attributed to past non traumatic intracerebral haemorrhage		1
chronic tension type headache not associated with pericranial tenderness	persistent headache attributed to past non traumatic intracranial haemorrhage		1
chronic tension type headache not associated with pericranial tenderness	persistent headache attributed to past non traumatic subarachnoid haemorrhage		1
chronic tension type headache not associated with pericranial tenderness	persistent headache attributed to past non vascular intracranial disorder		1
chronic tension type headache not associated with pericranial tenderness	persistent headache attributed to past reversible cerebral vasoconstriction syndrome (rcvs)		1
chronic tension type headache not associated with pericranial tenderness	persistent headache attributed to past use of or exposure to a substance		1
chronic tension type headache not associated with pericranial tenderness	persistent headache attributed to traumatic injury to the head		1
chronic tension type headache not associated with pericranial tenderness	persistent headache attributed to whiplash		1
chronic tension type headache not associated with pericranial tenderness	persistent headache or facial or neck pain attributed to past cervical carotid or vertebral artery dissection		1
chronic tension type headache not associated with pericranial tenderness	persistent idiopathic facial pain (pifp)		1
chronic tension type headache not associated with pericranial tenderness	post dural puncture headache		1
chronic tension type headache not associated with pericranial tenderness	post electroconvulsive therapy (ect) headache		1
chronic tension type headache not associated with pericranial tenderness	post endarterectomy headache		1
chronic tension type headache not associated with pericranial tenderness	post herpetic neuralgia of nervus intermedius		1
chronic tension type headache not associated with pericranial tenderness	post ictal headache		1
chronic tension type headache not associated with pericranial tenderness	primary cough headache		1
chronic tension type headache not associated with pericranial tenderness	primary exercise headache		1
chronic tension type headache not associated with pericranial tenderness	primary headache associated with sexual activity		1
chronic tension type headache not associated with pericranial tenderness	primary stabbing headache		1
chronic tension type headache not associated with pericranial tenderness	probable chronic tension type headache		tension type headache (tth)
chronic tension type headache not associated with pericranial tenderness	probable cluster headache		1
chronic tension type headache not associated with pericranial tenderness	probable cold stimulus headache		1
chronic tension type headache not associated with pericranial tenderness	probable external compression headache		1
chronic tension type headache not associated with pericranial tenderness	probable external pressure headache		1
chronic tension type headache not associated with pericranial tenderness	probable external traction headache		1
chronic tension type headache not associated with pericranial tenderness	probable frequent episodic tension type headache		tension type headache (tth)
chronic tension type headache not associated with pericranial tenderness	probable hemicrania continua		1
chronic tension type headache not associated with pericranial tenderness	probable hypnic headache		1
chronic tension type headache not associated with pericranial tenderness	probable infrequent episodic tension type headache		tension type headache (tth)
chronic tension type headache not associated with pericranial tenderness	probable migraine with aura		1
chronic tension type headache not associated with pericranial tenderness	probable migraine without aura		1
chronic tension type headache not associated with pericranial tenderness	probable new daily persistent headache		1
chronic tension type headache not associated with pericranial tenderness	probable nummular headache		1
chronic tension type headache not associated with pericranial tenderness	probable paroxysmal hemicrania		1
chronic tension type headache not associated with pericranial tenderness	probable primary cough headache		1
chronic tension type headache not associated with pericranial tenderness	probable primary exercise headache		1
chronic tension type headache not associated with pericranial tenderness	probable primary headache associated with sexual activity		1
chronic tension type headache not associated with pericranial tenderness	probable primary stabbing headache		1
chronic tension type headache not associated with pericranial tenderness	probable short lasting unilateral neuralgiform headache attacks		1
chronic tension type headache not associated with pericranial tenderness	probable trigeminal autonomic cephalalgia		1
chronic tension type headache not associated with pericranial tenderness	pure menstrual migraine with aura		1
chronic tension type headache not associated with pericranial tenderness	pure menstrual migraine without aura		1
chronic tension type headache not associated with pericranial tenderness	recurrent gastrointestinal disturbance		1
chronic tension type headache not associated with pericranial tenderness	retinal migraine		1
chronic tension type headache not associated with pericranial tenderness	secondary glossopharyngeal neuralgia		1
chronic tension type headache not associated with pericranial tenderness	secondary nervus intermedius neuralgia		1
chronic tension type headache not associated with pericranial tenderness	secondary trigeminal neuralgia		1
chronic tension type headache not associated with pericranial tenderness	short lasting unilateral neuralgiform headache attacks		1
chronic tension type headache not associated with pericranial tenderness	short lasting unilateral neuralgiform headache attacks (alternative criteria)		1
chronic tension type headache not associated with pericranial tenderness	short lasting unilateral neuralgiform headache attacks with conjunctival injection and tearing (sunct)		1
chronic tension type headache not associated with pericranial tenderness	short lasting unilateral neuralgiform headache attacks with cranial autonomic symptoms (suna)		1
chronic tension type headache not associated with pericranial tenderness	sleep apnoea headache		1
chronic tension type headache not associated with pericranial tenderness	sporadic hemiplegic migraine (shm)		1
chronic tension type headache not associated with pericranial tenderness	tension type headache (alternative criteria)		1
chronic tension type headache not associated with pericranial tenderness	tension type headache (tth)		1
chronic tension type headache not associated with pericranial tenderness	tolosa hunt syndrome		1
chronic tension type headache not associated with pericranial tenderness	trigeminal autonomic cephalalgias (tacs)		1
chronic tension type headache not associated with pericranial tenderness	trigeminal neuralgia		1
chronic tension type headache not associated with pericranial tenderness	trigeminal neuralgia attributed to multiple sclerosis		1
chronic tension type headache not associated with pericranial tenderness	trigeminal neuralgia attributed to other cause		1
chronic tension type headache not associated with pericranial tenderness	trigeminal neuralgia attributed to space occupying lesion		1
chronic tension type headache not associated with pericranial tenderness	trigeminal post herpetic neuralgia		1
chronic tension type headache not associated with pericranial tenderness	typical aura with headache		1
chronic tension type headache not associated with pericranial tenderness	typical aura without headache		1
chronic tension type headache not associated with pericranial tenderness	undifferentiated trigeminal autonomic cephalalgia		1
chronic tension type headache not associated with pericranial tenderness	vestibular migraine		1
chronic tension type headache not associated with pericranial tenderness	visual snow		1
classical glossopharyngeal neuralgia	classical nervus intermedius neuralgia		painful lesions of the cranial nerves and other facial pain
classical glossopharyngeal neuralgia	classical trigeminal neuralgia		painful lesions of the cranial nerves and other facial pain
classical glossopharyngeal neuralgia	classical trigeminal neuralgia purely paroxysmal		painful lesions of the cranial nerves and other facial pain
classical glossopharyngeal neuralgia	classical trigeminal neuralgia with concomitant continuous pain		painful lesions of the cranial nerves and other facial pain
classical glossopharyngeal neuralgia	cluster headache		1
classical glossopharyngeal neuralgia	cluster headache (alternative criteria)		1
classical glossopharyngeal neuralgia	cocaine induced headache		1
classical glossopharyngeal neuralgia	cold stimulus headache		1
classical glossopharyngeal neuralgia	combination analgesic overuse headache		1
classical glossopharyngeal neuralgia	complications of migraine		1
classical glossopharyngeal neuralgia	cyclical vomiting syndrome		1
classical glossopharyngeal neuralgia	delayed alcohol induced headache		1
classical glossopharyngeal neuralgia	delayed cgrp induced headache		1
classical glossopharyngeal neuralgia	delayed histamine induced headache		1
classical glossopharyngeal neuralgia	delayed no donor induced headache		1
classical glossopharyngeal neuralgia	delayed onset acute headache attributed to mild traumatic injury to the head		1
classical glossopharyngeal neuralgia	delayed onset acute headache attributed to moderate or severe traumatic injury to the head		1
classical glossopharyngeal neuralgia	delayed onset persistent headache attributed to mild traumatic injury to the head		1
classical glossopharyngeal neuralgia	delayed onset persistent headache attributed to moderate or severe traumatic injury to the head		1
classical glossopharyngeal neuralgia	epicrania fugax		1
classical glossopharyngeal neuralgia	episodic cluster headache		1
classical glossopharyngeal neuralgia	episodic paroxysmal hemicrania		1
classical glossopharyngeal neuralgia	episodic suna		1
classical glossopharyngeal neuralgia	episodic sunct		1
classical glossopharyngeal neuralgia	episodic syndromes that may be associated with migraine		1
classical glossopharyngeal neuralgia	ergotamine overuse headache		1
classical glossopharyngeal neuralgia	external pressure headache		1
classical glossopharyngeal neuralgia	external traction headache		1
classical glossopharyngeal neuralgia	familial hemiplegic migraine (fhm)		1
classical glossopharyngeal neuralgia	familial hemiplegic migraine other loci		1
classical glossopharyngeal neuralgia	familial hemiplegic migraine type 1 (fhm1)		1
classical glossopharyngeal neuralgia	familial hemiplegic migraine type 2 (fhm2)		1
classical glossopharyngeal neuralgia	familial hemiplegic migraine type 3 (fhm3)		1
classical glossopharyngeal neuralgia	frequent episodic tension type headache		1
classical glossopharyngeal neuralgia	frequent episodic tension type headache (alternative criteria)		1
classical glossopharyngeal neuralgia	frequent episodic tension type headache associated with pericranial tenderness		1
classical glossopharyngeal neuralgia	frequent episodic tension type headache not associated with pericranial tenderness		1
classical glossopharyngeal neuralgia	glossopharyngeal neuralgia		painful lesions of the cranial nerves and other facial pain
classical glossopharyngeal neuralgia	head and/or neck pain attributed to orthostatic (postural) hypotension		1
classical glossopharyngeal neuralgia	head or facial pain attributed to inflammation of the stylohyoid ligament		1
classical glossopharyngeal neuralgia	headache and/or migraine like aura attributed to chronic intracranial vasculopathy		1
classical glossopharyngeal neuralgia	headache attributed to a substance or its withdrawal		1
classical glossopharyngeal neuralgia	headache attributed to acute angle closure glaucoma		1
classical glossopharyngeal neuralgia	headache attributed to acute rhinosinusitis		1
classical glossopharyngeal neuralgia	headache attributed to aeroplane travel		1
classical glossopharyngeal neuralgia	headache attributed to arterial hypertension		1
classical glossopharyngeal neuralgia	headache attributed to arteritis		1
classical glossopharyngeal neuralgia	headache attributed to aseptic (non infectious) meningitis		1
classical glossopharyngeal neuralgia	headache attributed to autonomic dysreflexia		1
classical glossopharyngeal neuralgia	headache attributed to bacterial meningitis or meningoencephalitis		1
classical glossopharyngeal neuralgia	headache attributed to carcinomatous meningitis		1
classical glossopharyngeal neuralgia	headache attributed to carotid or vertebral angioplasty or stenting		1
classical glossopharyngeal neuralgia	headache attributed to cerebral ischaemic event		1
classical glossopharyngeal neuralgia	headache attributed to cervical carotid or vertebral artery disorder		1
classical glossopharyngeal neuralgia	headache attributed to cervical myofascial pain		1
classical glossopharyngeal neuralgia	headache attributed to chronic or recurring rhinosinusitis		1
classical glossopharyngeal neuralgia	headache attributed to colloid cyst of the third ventricle		1
classical glossopharyngeal neuralgia	headache attributed to cranial and/or cervical vascular disorder		1
classical glossopharyngeal neuralgia	headache attributed to cranial venous disorder		1
classical glossopharyngeal neuralgia	headache attributed to cranial venous sinus stenting		1
classical glossopharyngeal neuralgia	headache attributed to craniocervical dystonia		1
classical glossopharyngeal neuralgia	headache attributed to depressive disorder		1
classical glossopharyngeal neuralgia	headache attributed to disorder of cranial bone		1
classical glossopharyngeal neuralgia	headache attributed to disorder of homoeostasis		1
classical glossopharyngeal neuralgia	headache attributed to disorder of the ears		1
classical glossopharyngeal neuralgia	headache attributed to disorder of the eyes		1
classical glossopharyngeal neuralgia	headache attributed to disorder of the nasal mucosa turbinates or septum		1
classical glossopharyngeal neuralgia	headache attributed to disorder of the neck		1
classical glossopharyngeal neuralgia	headache attributed to disorder of the nose or paranasal sinuses		1
classical glossopharyngeal neuralgia	headache attributed to disorder of the teeth		1
classical glossopharyngeal neuralgia	headache attributed to dural arteriovenous fistula (davf)		1
classical glossopharyngeal neuralgia	headache attributed to epileptic seizure		1
classical glossopharyngeal neuralgia	headache attributed to exogenous acute pressor agent		1
classical glossopharyngeal neuralgia	headache attributed to external application of a cold stimulus		1
classical glossopharyngeal neuralgia	headache attributed to generalized anxiety disorder		1
classical glossopharyngeal neuralgia	headache attributed to giant cell arteritis (gca)		1
classical glossopharyngeal neuralgia	headache attributed to heterophoria or heterotropia		1
classical glossopharyngeal neuralgia	headache attributed to hypertensive crisis without hypertensive encephalopathy		1
classical glossopharyngeal neuralgia	headache attributed to hypertensive encephalopathy		1
classical glossopharyngeal neuralgia	headache attributed to hypoxia and/or hypercapnia		1
classical glossopharyngeal neuralgia	headache attributed to increased cerebrospinal fluid (csf) pressure		1
classical glossopharyngeal neuralgia	headache attributed to infection		1
classical glossopharyngeal neuralgia	headache attributed to intracranial artery dissection		1
classical glossopharyngeal neuralgia	headache attributed to intracranial fungal or other parasitic infection		1
classical glossopharyngeal neuralgia	headache attributed to intracranial hypertension secondary to chromosomal disorder		1
classical glossopharyngeal neuralgia	headache attributed to intracranial hypertension secondary to hydrocephalus		1
classical glossopharyngeal neuralgia	headache attributed to intracranial infection		1
classical glossopharyngeal neuralgia	headache attributed to intracranial neoplasia		1
classical glossopharyngeal neuralgia	headache attributed to intracranial neoplasm		1
classical glossopharyngeal neuralgia	headache attributed to intrathecal injection		1
classical glossopharyngeal neuralgia	headache attributed to ischaemic ocular motor nerve palsy		painful lesions of the cranial nerves and other facial pain
classical glossopharyngeal neuralgia	headache attributed to ischaemic stroke (cerebral infarction)		1
classical glossopharyngeal neuralgia	headache attributed to localized brain infection		1
classical glossopharyngeal neuralgia	headache attributed to low cerebrospinal fluid (csf) pressure		1
classical glossopharyngeal neuralgia	headache attributed to lymphocytic hypophysitis		1
classical glossopharyngeal neuralgia	headache attributed to neurosarcoidosis		1
classical glossopharyngeal neuralgia	headache attributed to non infectious inflammatory intracranial disease		1
classical glossopharyngeal neuralgia	headache attributed to non traumatic intracranial haemorrhage		1
classical glossopharyngeal neuralgia	headache attributed to non vascular intracranial disorder		1
classical glossopharyngeal neuralgia	headache attributed to occasional use of non headache medication		1
classical glossopharyngeal neuralgia	headache attributed to ocular inflammatory disorder		1
classical glossopharyngeal neuralgia	headache attributed to other acute intracranial arterial disorder		1
classical glossopharyngeal neuralgia	headache attributed to other disorder of homeostasis		1
classical glossopharyngeal neuralgia	headache attributed to other disorder of homoeostasis		1
classical glossopharyngeal neuralgia	headache attributed to other metabolic or systemic disorder		1
classical glossopharyngeal neuralgia	headache attributed to other non infectious inflammatory intracranial disease		1
classical glossopharyngeal neuralgia	headache attributed to other non vascular intracranial disorder		1
classical glossopharyngeal neuralgia	headache attributed to other systemic infection		1
classical glossopharyngeal neuralgia	headache attributed to panic disorder		1
classical glossopharyngeal neuralgia	headache attributed to phaeochromocytoma		1
classical glossopharyngeal neuralgia	headache attributed to pituitary apoplexy		1
classical glossopharyngeal neuralgia	headache attributed to post traumatic stress disorder (ptsd)		1
classical glossopharyngeal neuralgia	headache attributed to pre eclampsia or eclampsia		1
classical glossopharyngeal neuralgia	headache attributed to primary angiitis of the central nervous system (pacns)		1
classical glossopharyngeal neuralgia	headache attributed to psychiatric disorder		1
classical glossopharyngeal neuralgia	headache attributed to psychotic disorder		1
classical glossopharyngeal neuralgia	headache attributed to radiosurgery of the brain		1
classical glossopharyngeal neuralgia	headache attributed to refractive error		1
classical glossopharyngeal neuralgia	headache attributed to retropharyngeal tendonitis		1
classical glossopharyngeal neuralgia	headache attributed to reversible cerebral vasoconstriction syndrome (rcvs)		1
classical glossopharyngeal neuralgia	headache attributed to secondary angiitis of the central nervous system (sacns)		1
classical glossopharyngeal neuralgia	headache attributed to separation anxiety disorder		1
classical glossopharyngeal neuralgia	headache attributed to social anxiety disorder (social phobia)		1
classical glossopharyngeal neuralgia	headache attributed to somatization disorder		1
classical glossopharyngeal neuralgia	headache attributed to specific phobia		1
classical glossopharyngeal neuralgia	headache attributed to spontaneous intracranial hypotension		1
classical glossopharyngeal neuralgia	headache attributed to substance withdrawal		1
classical glossopharyngeal neuralgia	headache attributed to syndrome of retinal vasculopathy with cerebral leukoencephalopathy and systemic manifestations (rvclsm)		1
classical glossopharyngeal neuralgia	headache attributed to systemic bacterial infection		1
classical glossopharyngeal neuralgia	headache attributed to systemic infection		1
classical glossopharyngeal neuralgia	headache attributed to systemic viral infection		1
classical glossopharyngeal neuralgia	headache attributed to temporomandibular disorder (tmd)		1
classical glossopharyngeal neuralgia	headache attributed to trauma or injury to the head and/or neck		1
classical glossopharyngeal neuralgia	headache attributed to travel in space		1
classical glossopharyngeal neuralgia	headache attributed to unruptured saccular aneurysm		1
classical glossopharyngeal neuralgia	headache attributed to unruptured vascular malformation		1
classical glossopharyngeal neuralgia	headache attributed to upper cervical radiculopathy		1
classical glossopharyngeal neuralgia	headache attributed to use of or exposure to a substance		1
classical glossopharyngeal neuralgia	headache attributed to use of or exposure to other substance		1
classical glossopharyngeal neuralgia	headache attributed to viral encephalitis		1
classical glossopharyngeal neuralgia	headache attributed to viral meningitis		1
classical glossopharyngeal neuralgia	headache attributed to viral meningitis or encephalitis		1
classical glossopharyngeal neuralgia	headache attributed to withdrawal from chronic use of other substance		1
classical glossopharyngeal neuralgia	headache not elsewhere classified		1
classical glossopharyngeal neuralgia	headache or facial or neck pain attributed to cervical carotid or vertebral artery dissection		1
classical glossopharyngeal neuralgia	headache or facial pain attributed to disorder of the cranium neck eyes ears nose sinuses teeth mouth or other facial or cervical structure		1
classical glossopharyngeal neuralgia	headache or facial pain attributed to other disorder of cranium neck eyes ears nose sinuses teeth mouth or other facial or cervical structure		1
classical glossopharyngeal neuralgia	headache probably attributed to external application of a cold stimulus		1
classical glossopharyngeal neuralgia	headache probably attributed to ingestion or inhalation of a cold stimulus		1
classical glossopharyngeal neuralgia	headache unspecified		1
classical glossopharyngeal neuralgia	hemicrania continua		1
classical glossopharyngeal neuralgia	hemicrania continua (alternative criteria)		1
classical glossopharyngeal neuralgia	hemicrania continua remitting subtype		1
classical glossopharyngeal neuralgia	hemicrania continua unremitting subtype		1
classical glossopharyngeal neuralgia	hemiplegic migraine		1
classical glossopharyngeal neuralgia	high altitude headache		1
classical glossopharyngeal neuralgia	histamine induced headache		1
classical glossopharyngeal neuralgia	hypnic headache		1
classical glossopharyngeal neuralgia	ictal epileptic headache		1
classical glossopharyngeal neuralgia	idiopathic glossopharyngeal neuralgia		painful lesions of the cranial nerves and other facial pain
classical glossopharyngeal neuralgia	idiopathic nervus intermedius neuralgia		painful lesions of the cranial nerves and other facial pain
classical glossopharyngeal neuralgia	idiopathic painful glossopharyngeal neuropathy		pain attributed to a lesion or disease of the glossopharyngeal nerve
classical glossopharyngeal neuralgia	idiopathic painful nervus intermedius neuropathy		painful lesions of the cranial nerves and other facial pain
classical glossopharyngeal neuralgia	idiopathic painful trigeminal neuropathy		painful lesions of the cranial nerves and other facial pain
classical glossopharyngeal neuralgia	idiopathic trigeminal neuralgia		painful lesions of the cranial nerves and other facial pain
classical glossopharyngeal neuralgia	idiopathic trigeminal neuralgia with concomitant continuous pain		painful lesions of the cranial nerves and other facial pain
classical glossopharyngeal neuralgia	immediate alcohol induced headache		1
classical glossopharyngeal neuralgia	immediate cgrp induced headache		1
classical glossopharyngeal neuralgia	immediate histamine induced headache		1
classical glossopharyngeal neuralgia	immediate no donor induced headache		1
classical glossopharyngeal neuralgia	infantile colic		1
classical glossopharyngeal neuralgia	infrequent episodic tension type headache		1
classical glossopharyngeal neuralgia	infrequent episodic tension type headache (alternative criteria)		1
classical glossopharyngeal neuralgia	infrequent episodic tension type headache associated with pericranial tenderness		1
classical glossopharyngeal neuralgia	infrequent episodic tension type headache not associated with pericranial tenderness		1
classical glossopharyngeal neuralgia	medication overuse headache (moh)		1
classical glossopharyngeal neuralgia	medication overuse headache attributed to multiple drug classes not individually overused		1
classical glossopharyngeal neuralgia	medication overuse headache attributed to other medication		1
classical glossopharyngeal neuralgia	medication overuse headache attributed to unspecified or unverified overuse of multiple drug classes		1
classical glossopharyngeal neuralgia	menstrually related migraine with aura		1
classical glossopharyngeal neuralgia	menstrually related migraine without aura		1
classical glossopharyngeal neuralgia	migraine		1
classical glossopharyngeal neuralgia	migraine aura status		1
classical glossopharyngeal neuralgia	migraine like aura attributed to cerebral amyloid angiopathy (caa)		1
classical glossopharyngeal neuralgia	migraine with aura		1
classical glossopharyngeal neuralgia	migraine with brainstem aura		1
classical glossopharyngeal neuralgia	migraine with typical aura		1
classical glossopharyngeal neuralgia	migraine without aura		1
classical glossopharyngeal neuralgia	migrainous infarction		1
classical glossopharyngeal neuralgia	neck tongue syndrome		painful lesions of the cranial nerves and other facial pain
classical glossopharyngeal neuralgia	nervus intermedius neuralgia		painful lesions of the cranial nerves and other facial pain
classical glossopharyngeal neuralgia	nitric oxide (no) donor induced headache		1
classical glossopharyngeal neuralgia	non menstrual migraine with aura		1
classical glossopharyngeal neuralgia	non menstrual migraine without aura		1
classical glossopharyngeal neuralgia	non opioid analgesic overuse headache		1
classical glossopharyngeal neuralgia	non steroidal anti inflammatory drug (nsaid) overuse headache		1
classical glossopharyngeal neuralgia	nummular headache		1
classical glossopharyngeal neuralgia	occipital neuralgia		painful lesions of the cranial nerves and other facial pain
classical glossopharyngeal neuralgia	opioid overuse headache		1
classical glossopharyngeal neuralgia	opioid withdrawal headache		1
classical glossopharyngeal neuralgia	other headache disorders		1
classical glossopharyngeal neuralgia	other non opioid analgesic overuse headache		1
classical glossopharyngeal neuralgia	other primary headache disorders		1
classical glossopharyngeal neuralgia	pain attributed to a lesion or disease of nervus intermedius		painful lesions of the cranial nerves and other facial pain
classical glossopharyngeal neuralgia	pain attributed to a lesion or disease of the glossopharyngeal nerve		painful lesions of the cranial nerves and other facial pain
classical glossopharyngeal neuralgia	pain attributed to a lesion or disease of the trigeminal nerve		painful lesions of the cranial nerves and other facial pain
classical glossopharyngeal neuralgia	painful glossopharyngeal neuropathy		pain attributed to a lesion or disease of the glossopharyngeal nerve
classical glossopharyngeal neuralgia	painful glossopharyngeal neuropathy attributed to a known cause		pain attributed to a lesion or disease of the glossopharyngeal nerve
classical glossopharyngeal neuralgia	painful lesions of the cranial nerves and other facial pain		1
classical glossopharyngeal neuralgia	painful nervus intermedius neuropathy		painful lesions of the cranial nerves and other facial pain
classical glossopharyngeal neuralgia	painful nervus intermedius neuropathy attributed to herpes zoster		painful lesions of the cranial nerves and other facial pain
classical glossopharyngeal neuralgia	painful nervus intermedius neuropathy attributed to other disorder		painful lesions of the cranial nerves and other facial pain
classical glossopharyngeal neuralgia	painful optic neuritis		painful lesions of the cranial nerves and other facial pain
classical glossopharyngeal neuralgia	painful post traumatic trigeminal neuropathy		painful lesions of the cranial nerves and other facial pain
classical glossopharyngeal neuralgia	painful trigeminal neuropathy		painful lesions of the cranial nerves and other facial pain
classical glossopharyngeal neuralgia	painful trigeminal neuropathy attributed to herpes zoster		painful lesions of the cranial nerves and other facial pain
classical glossopharyngeal neuralgia	painful trigeminal neuropathy attributed to other disorder		painful lesions of the cranial nerves and other facial pain
classical glossopharyngeal neuralgia	paracetamol (acetaminophen) overuse headache		1
classical glossopharyngeal neuralgia	paratrigeminal oculosympathetic (raeder s) syndrome		painful lesions of the cranial nerves and other facial pain
classical glossopharyngeal neuralgia	paroxysmal hemicrania		1
classical glossopharyngeal neuralgia	paroxysmal hemicrania (alternative criteria)		1
classical glossopharyngeal neuralgia	persistent aura without infarction		1
classical glossopharyngeal neuralgia	persistent headache attributed to mild traumatic injury to the head		1
classical glossopharyngeal neuralgia	persistent headache attributed to other trauma or injury to the head and/or neck		1
classical glossopharyngeal neuralgia	persistent headache attributed to past bacterial meningitis or meningoencephalitis		1
classical glossopharyngeal neuralgia	persistent headache attributed to past cranial and/or cervical vascular disorder		1
classical glossopharyngeal neuralgia	persistent headache attributed to past disorder of homoeostasis		1
classical glossopharyngeal neuralgia	persistent headache attributed to past intracranial fungal or other parasitic infection		1
classical glossopharyngeal neuralgia	persistent headache attributed to past ischaemic stroke (cerebral infarction)		1
classical glossopharyngeal neuralgia	persistent headache attributed to past non traumatic acute subdural haemorrhage		1
classical glossopharyngeal neuralgia	persistent headache attributed to past non traumatic intracerebral haemorrhage		1
classical glossopharyngeal neuralgia	persistent headache attributed to past non traumatic intracranial haemorrhage		1
classical glossopharyngeal neuralgia	persistent headache attributed to past non traumatic subarachnoid haemorrhage		1
classical glossopharyngeal neuralgia	persistent headache attributed to past non vascular intracranial disorder		1
classical glossopharyngeal neuralgia	persistent headache attributed to past reversible cerebral vasoconstriction syndrome (rcvs)		1
classical glossopharyngeal neuralgia	persistent headache attributed to past use of or exposure to a substance		1
classical glossopharyngeal neuralgia	persistent headache attributed to traumatic injury to the head		1
classical glossopharyngeal neuralgia	persistent headache attributed to whiplash		1
classical glossopharyngeal neuralgia	persistent headache or facial or neck pain attributed to past cervical carotid or vertebral artery dissection		1
classical glossopharyngeal neuralgia	persistent idiopathic facial pain (pifp)		painful lesions of the cranial nerves and other facial pain
classical glossopharyngeal neuralgia	post dural puncture headache		1
classical glossopharyngeal neuralgia	post electroconvulsive therapy (ect) headache		1
classical glossopharyngeal neuralgia	post endarterectomy headache		1
classical glossopharyngeal neuralgia	post herpetic neuralgia of nervus intermedius		painful lesions of the cranial nerves and other facial pain
classical glossopharyngeal neuralgia	post ictal headache		1
classical glossopharyngeal neuralgia	primary cough headache		1
classical glossopharyngeal neuralgia	primary exercise headache		1
classical glossopharyngeal neuralgia	primary headache associated with sexual activity		1
classical glossopharyngeal neuralgia	primary stabbing headache		1
classical glossopharyngeal neuralgia	probable chronic tension type headache		1
classical glossopharyngeal neuralgia	probable cluster headache		1
classical glossopharyngeal neuralgia	probable cold stimulus headache		1
classical glossopharyngeal neuralgia	probable external compression headache		1
classical glossopharyngeal neuralgia	probable external pressure headache		1
classical glossopharyngeal neuralgia	probable external traction headache		1
classical glossopharyngeal neuralgia	probable frequent episodic tension type headache		1
classical glossopharyngeal neuralgia	probable hemicrania continua		1
classical glossopharyngeal neuralgia	probable hypnic headache		1
classical glossopharyngeal neuralgia	probable infrequent episodic tension type headache		1
classical glossopharyngeal neuralgia	probable migraine with aura		1
classical glossopharyngeal neuralgia	probable migraine without aura		1
classical glossopharyngeal neuralgia	probable new daily persistent headache		1
classical glossopharyngeal neuralgia	probable nummular headache		1
classical glossopharyngeal neuralgia	probable paroxysmal hemicrania		1
classical glossopharyngeal neuralgia	probable primary cough headache		1
classical glossopharyngeal neuralgia	probable primary exercise headache		1
classical glossopharyngeal neuralgia	probable primary headache associated with sexual activity		1
classical glossopharyngeal neuralgia	probable primary stabbing headache		1
classical glossopharyngeal neuralgia	probable short lasting unilateral neuralgiform headache attacks		1
classical glossopharyngeal neuralgia	probable trigeminal autonomic cephalalgia		1
classical glossopharyngeal neuralgia	pure menstrual migraine with aura		1
classical glossopharyngeal neuralgia	pure menstrual migraine without aura		1
classical glossopharyngeal neuralgia	recurrent gastrointestinal disturbance		1
classical glossopharyngeal neuralgia	retinal migraine		1
classical glossopharyngeal neuralgia	secondary glossopharyngeal neuralgia		painful lesions of the cranial nerves and other facial pain
classical glossopharyngeal neuralgia	secondary nervus intermedius neuralgia		painful lesions of the cranial nerves and other facial pain
classical glossopharyngeal neuralgia	secondary trigeminal neuralgia		painful lesions of the cranial nerves and other facial pain
classical glossopharyngeal neuralgia	short lasting unilateral neuralgiform headache attacks		1
classical glossopharyngeal neuralgia	short lasting unilateral neuralgiform headache attacks (alternative criteria)		1
classical glossopharyngeal neuralgia	short lasting unilateral neuralgiform headache attacks with conjunctival injection and tearing (sunct)		1
classical glossopharyngeal neuralgia	short lasting unilateral neuralgiform headache attacks with cranial autonomic symptoms (suna)		1
classical glossopharyngeal neuralgia	sleep apnoea headache		1
classical glossopharyngeal neuralgia	sporadic hemiplegic migraine (shm)		1
classical glossopharyngeal neuralgia	tension type headache (alternative criteria)		1
classical glossopharyngeal neuralgia	tension type headache (tth)		1
classical glossopharyngeal neuralgia	tolosa hunt syndrome		painful lesions of the cranial nerves and other facial pain
classical glossopharyngeal neuralgia	trigeminal autonomic cephalalgias (tacs)		1
classical glossopharyngeal neuralgia	trigeminal neuralgia		1
classical glossopharyngeal neuralgia	trigeminal neuralgia attributed to multiple sclerosis		painful lesions of the cranial nerves and other facial pain
classical glossopharyngeal neuralgia	trigeminal neuralgia attributed to other cause		painful lesions of the cranial nerves and other facial pain
classical glossopharyngeal neuralgia	trigeminal neuralgia attributed to space occupying lesion		painful lesions of the cranial nerves and other facial pain
classical glossopharyngeal neuralgia	trigeminal post herpetic neuralgia		painful lesions of the cranial nerves and other facial pain
classical glossopharyngeal neuralgia	typical aura with headache		1
classical glossopharyngeal neuralgia	typical aura without headache		1
classical glossopharyngeal neuralgia	undifferentiated trigeminal autonomic cephalalgia		1
classical glossopharyngeal neuralgia	vestibular migraine		1
classical glossopharyngeal neuralgia	visual snow		1
classical nervus intermedius neuralgia	classical trigeminal neuralgia		painful lesions of the cranial nerves and other facial pain
classical nervus intermedius neuralgia	classical trigeminal neuralgia purely paroxysmal		painful lesions of the cranial nerves and other facial pain
classical nervus intermedius neuralgia	classical trigeminal neuralgia with concomitant continuous pain		painful lesions of the cranial nerves and other facial pain
classical nervus intermedius neuralgia	cluster headache		1
classical nervus intermedius neuralgia	cluster headache (alternative criteria)		1
classical nervus intermedius neuralgia	cocaine induced headache		1
classical nervus intermedius neuralgia	cold stimulus headache		1
classical nervus intermedius neuralgia	combination analgesic overuse headache		1
classical nervus intermedius neuralgia	complications of migraine		1
classical nervus intermedius neuralgia	cyclical vomiting syndrome		1
classical nervus intermedius neuralgia	delayed alcohol induced headache		1
classical nervus intermedius neuralgia	delayed cgrp induced headache		1
classical nervus intermedius neuralgia	delayed histamine induced headache		1
classical nervus intermedius neuralgia	delayed no donor induced headache		1
classical nervus intermedius neuralgia	delayed onset acute headache attributed to mild traumatic injury to the head		1
classical nervus intermedius neuralgia	delayed onset acute headache attributed to moderate or severe traumatic injury to the head		1
classical nervus intermedius neuralgia	delayed onset persistent headache attributed to mild traumatic injury to the head		1
classical nervus intermedius neuralgia	delayed onset persistent headache attributed to moderate or severe traumatic injury to the head		1
classical nervus intermedius neuralgia	epicrania fugax		1
classical nervus intermedius neuralgia	episodic cluster headache		1
classical nervus intermedius neuralgia	episodic paroxysmal hemicrania		1
classical nervus intermedius neuralgia	episodic suna		1
classical nervus intermedius neuralgia	episodic sunct		1
classical nervus intermedius neuralgia	episodic syndromes that may be associated with migraine		1
classical nervus intermedius neuralgia	ergotamine overuse headache		1
classical nervus intermedius neuralgia	external pressure headache		1
classical nervus intermedius neuralgia	external traction headache		1
classical nervus intermedius neuralgia	familial hemiplegic migraine (fhm)		1
classical nervus intermedius neuralgia	familial hemiplegic migraine other loci		1
classical nervus intermedius neuralgia	familial hemiplegic migraine type 1 (fhm1)		1
classical nervus intermedius neuralgia	familial hemiplegic migraine type 2 (fhm2)		1
classical nervus intermedius neuralgia	familial hemiplegic migraine type 3 (fhm3)		1
classical nervus intermedius neuralgia	frequent episodic tension type headache		1
classical nervus intermedius neuralgia	frequent episodic tension type headache (alternative criteria)		1
classical nervus intermedius neuralgia	frequent episodic tension type headache associated with pericranial tenderness		1
classical nervus intermedius neuralgia	frequent episodic tension type headache not associated with pericranial tenderness		1
classical nervus intermedius neuralgia	glossopharyngeal neuralgia		painful lesions of the cranial nerves and other facial pain
classical nervus intermedius neuralgia	head and/or neck pain attributed to orthostatic (postural) hypotension		1
classical nervus intermedius neuralgia	head or facial pain attributed to inflammation of the stylohyoid ligament		1
classical nervus intermedius neuralgia	headache and/or migraine like aura attributed to chronic intracranial vasculopathy		1
classical nervus intermedius neuralgia	headache attributed to a substance or its withdrawal		1
classical nervus intermedius neuralgia	headache attributed to acute angle closure glaucoma		1
classical nervus intermedius neuralgia	headache attributed to acute rhinosinusitis		1
classical nervus intermedius neuralgia	headache attributed to aeroplane travel		1
classical nervus intermedius neuralgia	headache attributed to arterial hypertension		1
classical nervus intermedius neuralgia	headache attributed to arteritis		1
classical nervus intermedius neuralgia	headache attributed to aseptic (non infectious) meningitis		1
classical nervus intermedius neuralgia	headache attributed to autonomic dysreflexia		1
classical nervus intermedius neuralgia	headache attributed to bacterial meningitis or meningoencephalitis		1
classical nervus intermedius neuralgia	headache attributed to carcinomatous meningitis		1
classical nervus intermedius neuralgia	headache attributed to carotid or vertebral angioplasty or stenting		1
classical nervus intermedius neuralgia	headache attributed to cerebral ischaemic event		1
classical nervus intermedius neuralgia	headache attributed to cervical carotid or vertebral artery disorder		1
classical nervus intermedius neuralgia	headache attributed to cervical myofascial pain		1
classical nervus intermedius neuralgia	headache attributed to chronic or recurring rhinosinusitis		1
classical nervus intermedius neuralgia	headache attributed to colloid cyst of the third ventricle		1
classical nervus intermedius neuralgia	headache attributed to cranial and/or cervical vascular disorder		1
classical nervus intermedius neuralgia	headache attributed to cranial venous disorder		1
classical nervus intermedius neuralgia	headache attributed to cranial venous sinus stenting		1
classical nervus intermedius neuralgia	headache attributed to craniocervical dystonia		1
classical nervus intermedius neuralgia	headache attributed to depressive disorder		1
classical nervus intermedius neuralgia	headache attributed to disorder of cranial bone		1
classical nervus intermedius neuralgia	headache attributed to disorder of homoeostasis		1
classical nervus intermedius neuralgia	headache attributed to disorder of the ears		1
classical nervus intermedius neuralgia	headache attributed to disorder of the eyes		1
classical nervus intermedius neuralgia	headache attributed to disorder of the nasal mucosa turbinates or septum		1
classical nervus intermedius neuralgia	headache attributed to disorder of the neck		1
classical nervus intermedius neuralgia	headache attributed to disorder of the nose or paranasal sinuses		1
classical nervus intermedius neuralgia	headache attributed to disorder of the teeth		1
classical nervus intermedius neuralgia	headache attributed to dural arteriovenous fistula (davf)		1
classical nervus intermedius neuralgia	headache attributed to epileptic seizure		1
classical nervus intermedius neuralgia	headache attributed to exogenous acute pressor agent		1
classical nervus intermedius neuralgia	headache attributed to external application of a cold stimulus		1
classical nervus intermedius neuralgia	headache attributed to generalized anxiety disorder		1
classical nervus intermedius neuralgia	headache attributed to giant cell arteritis (gca)		1
classical nervus intermedius neuralgia	headache attributed to heterophoria or heterotropia		1
classical nervus intermedius neuralgia	headache attributed to hypertensive crisis without hypertensive encephalopathy		1
classical nervus intermedius neuralgia	headache attributed to hypertensive encephalopathy		1
classical nervus intermedius neuralgia	headache attributed to hypoxia and/or hypercapnia		1
classical nervus intermedius neuralgia	headache attributed to increased cerebrospinal fluid (csf) pressure		1
classical nervus intermedius neuralgia	headache attributed to infection		1
classical nervus intermedius neuralgia	headache attributed to intracranial artery dissection		1
classical nervus intermedius neuralgia	headache attributed to intracranial fungal or other parasitic infection		1
classical nervus intermedius neuralgia	headache attributed to intracranial hypertension secondary to chromosomal disorder		1
classical nervus intermedius neuralgia	headache attributed to intracranial hypertension secondary to hydrocephalus		1
classical nervus intermedius neuralgia	headache attributed to intracranial infection		1
classical nervus intermedius neuralgia	headache attributed to intracranial neoplasia		1
classical nervus intermedius neuralgia	headache attributed to intracranial neoplasm		1
classical nervus intermedius neuralgia	headache attributed to intrathecal injection		1
classical nervus intermedius neuralgia	headache attributed to ischaemic ocular motor nerve palsy		painful lesions of the cranial nerves and other facial pain
classical nervus intermedius neuralgia	headache attributed to ischaemic stroke (cerebral infarction)		1
classical nervus intermedius neuralgia	headache attributed to localized brain infection		1
classical nervus intermedius neuralgia	headache attributed to low cerebrospinal fluid (csf) pressure		1
classical nervus intermedius neuralgia	headache attributed to lymphocytic hypophysitis		1
classical nervus intermedius neuralgia	headache attributed to neurosarcoidosis		1
classical nervus intermedius neuralgia	headache attributed to non infectious inflammatory intracranial disease		1
classical nervus intermedius neuralgia	headache attributed to non traumatic intracranial haemorrhage		1
classical nervus intermedius neuralgia	headache attributed to non vascular intracranial disorder		1
classical nervus intermedius neuralgia	headache attributed to occasional use of non headache medication		1
classical nervus intermedius neuralgia	headache attributed to ocular inflammatory disorder		1
classical nervus intermedius neuralgia	headache attributed to other acute intracranial arterial disorder		1
classical nervus intermedius neuralgia	headache attributed to other disorder of homeostasis		1
classical nervus intermedius neuralgia	headache attributed to other disorder of homoeostasis		1
classical nervus intermedius neuralgia	headache attributed to other metabolic or systemic disorder		1
classical nervus intermedius neuralgia	headache attributed to other non infectious inflammatory intracranial disease		1
classical nervus intermedius neuralgia	headache attributed to other non vascular intracranial disorder		1
classical nervus intermedius neuralgia	headache attributed to other systemic infection		1
classical nervus intermedius neuralgia	headache attributed to panic disorder		1
classical nervus intermedius neuralgia	headache attributed to phaeochromocytoma		1
classical nervus intermedius neuralgia	headache attributed to pituitary apoplexy		1
classical nervus intermedius neuralgia	headache attributed to post traumatic stress disorder (ptsd)		1
classical nervus intermedius neuralgia	headache attributed to pre eclampsia or eclampsia		1
classical nervus intermedius neuralgia	headache attributed to primary angiitis of the central nervous system (pacns)		1
classical nervus intermedius neuralgia	headache attributed to psychiatric disorder		1
classical nervus intermedius neuralgia	headache attributed to psychotic disorder		1
classical nervus intermedius neuralgia	headache attributed to radiosurgery of the brain		1
classical nervus intermedius neuralgia	headache attributed to refractive error		1
classical nervus intermedius neuralgia	headache attributed to retropharyngeal tendonitis		1
classical nervus intermedius neuralgia	headache attributed to reversible cerebral vasoconstriction syndrome (rcvs)		1
classical nervus intermedius neuralgia	headache attributed to secondary angiitis of the central nervous system (sacns)		1
classical nervus intermedius neuralgia	headache attributed to separation anxiety disorder		1
classical nervus intermedius neuralgia	headache attributed to social anxiety disorder (social phobia)		1
classical nervus intermedius neuralgia	headache attributed to somatization disorder		1
classical nervus intermedius neuralgia	headache attributed to specific phobia		1
classical nervus intermedius neuralgia	headache attributed to spontaneous intracranial hypotension		1
classical nervus intermedius neuralgia	headache attributed to substance withdrawal		1
classical nervus intermedius neuralgia	headache attributed to syndrome of retinal vasculopathy with cerebral leukoencephalopathy and systemic manifestations (rvclsm)		1
classical nervus intermedius neuralgia	headache attributed to systemic bacterial infection		1
classical nervus intermedius neuralgia	headache attributed to systemic infection		1
classical nervus intermedius neuralgia	headache attributed to systemic viral infection		1
classical nervus intermedius neuralgia	headache attributed to temporomandibular disorder (tmd)		1
classical nervus intermedius neuralgia	headache attributed to trauma or injury to the head and/or neck		1
classical nervus intermedius neuralgia	headache attributed to travel in space		1
classical nervus intermedius neuralgia	headache attributed to unruptured saccular aneurysm		1
classical nervus intermedius neuralgia	headache attributed to unruptured vascular malformation		1
classical nervus intermedius neuralgia	headache attributed to upper cervical radiculopathy		1
classical nervus intermedius neuralgia	headache attributed to use of or exposure to a substance		1
classical nervus intermedius neuralgia	headache attributed to use of or exposure to other substance		1
classical nervus intermedius neuralgia	headache attributed to viral encephalitis		1
classical nervus intermedius neuralgia	headache attributed to viral meningitis		1
classical nervus intermedius neuralgia	headache attributed to viral meningitis or encephalitis		1
classical nervus intermedius neuralgia	headache attributed to withdrawal from chronic use of other substance		1
classical nervus intermedius neuralgia	headache not elsewhere classified		1
classical nervus intermedius neuralgia	headache or facial or neck pain attributed to cervical carotid or vertebral artery dissection		1
classical nervus intermedius neuralgia	headache or facial pain attributed to disorder of the cranium neck eyes ears nose sinuses teeth mouth or other facial or cervical structure		1
classical nervus intermedius neuralgia	headache or facial pain attributed to other disorder of cranium neck eyes ears nose sinuses teeth mouth or other facial or cervical structure		1
classical nervus intermedius neuralgia	headache probably attributed to external application of a cold stimulus		1
classical nervus intermedius neuralgia	headache probably attributed to ingestion or inhalation of a cold stimulus		1
classical nervus intermedius neuralgia	headache unspecified		1
classical nervus intermedius neuralgia	hemicrania continua		1
classical nervus intermedius neuralgia	hemicrania continua (alternative criteria)		1
classical nervus intermedius neuralgia	hemicrania continua remitting subtype		1
classical nervus intermedius neuralgia	hemicrania continua unremitting subtype		1
classical nervus intermedius neuralgia	hemiplegic migraine		1
classical nervus intermedius neuralgia	high altitude headache		1
classical nervus intermedius neuralgia	histamine induced headache		1
classical nervus intermedius neuralgia	hypnic headache		1
classical nervus intermedius neuralgia	ictal epileptic headache		1
classical nervus intermedius neuralgia	idiopathic glossopharyngeal neuralgia		painful lesions of the cranial nerves and other facial pain
classical nervus intermedius neuralgia	idiopathic nervus intermedius neuralgia		nervus intermedius neuralgia
classical nervus intermedius neuralgia	idiopathic painful glossopharyngeal neuropathy		painful lesions of the cranial nerves and other facial pain
classical nervus intermedius neuralgia	idiopathic painful nervus intermedius neuropathy		pain attributed to a lesion or disease of nervus intermedius
classical nervus intermedius neuralgia	idiopathic painful trigeminal neuropathy		painful lesions of the cranial nerves and other facial pain
classical nervus intermedius neuralgia	idiopathic trigeminal neuralgia		painful lesions of the cranial nerves and other facial pain
classical nervus intermedius neuralgia	idiopathic trigeminal neuralgia with concomitant continuous pain		painful lesions of the cranial nerves and other facial pain
classical nervus intermedius neuralgia	immediate alcohol induced headache		1
classical nervus intermedius neuralgia	immediate cgrp induced headache		1
classical nervus intermedius neuralgia	immediate histamine induced headache		1
classical nervus intermedius neuralgia	immediate no donor induced headache		1
classical nervus intermedius neuralgia	infantile colic		1
classical nervus intermedius neuralgia	infrequent episodic tension type headache		1
classical nervus intermedius neuralgia	infrequent episodic tension type headache (alternative criteria)		1
classical nervus intermedius neuralgia	infrequent episodic tension type headache associated with pericranial tenderness		1
classical nervus intermedius neuralgia	infrequent episodic tension type headache not associated with pericranial tenderness		1
classical nervus intermedius neuralgia	medication overuse headache (moh)		1
classical nervus intermedius neuralgia	medication overuse headache attributed to multiple drug classes not individually overused		1
classical nervus intermedius neuralgia	medication overuse headache attributed to other medication		1
classical nervus intermedius neuralgia	medication overuse headache attributed to unspecified or unverified overuse of multiple drug classes		1
classical nervus intermedius neuralgia	menstrually related migraine with aura		1
classical nervus intermedius neuralgia	menstrually related migraine without aura		1
classical nervus intermedius neuralgia	migraine		1
classical nervus intermedius neuralgia	migraine aura status		1
classical nervus intermedius neuralgia	migraine like aura attributed to cerebral amyloid angiopathy (caa)		1
classical nervus intermedius neuralgia	migraine with aura		1
classical nervus intermedius neuralgia	migraine with brainstem aura		1
classical nervus intermedius neuralgia	migraine with typical aura		1
classical nervus intermedius neuralgia	migraine without aura		1
classical nervus intermedius neuralgia	migrainous infarction		1
classical nervus intermedius neuralgia	neck tongue syndrome		painful lesions of the cranial nerves and other facial pain
classical nervus intermedius neuralgia	nervus intermedius neuralgia		pain attributed to a lesion or disease of nervus intermedius
classical nervus intermedius neuralgia	nitric oxide (no) donor induced headache		1
classical nervus intermedius neuralgia	non menstrual migraine with aura		1
classical nervus intermedius neuralgia	non menstrual migraine without aura		1
classical nervus intermedius neuralgia	non opioid analgesic overuse headache		1
classical nervus intermedius neuralgia	non steroidal anti inflammatory drug (nsaid) overuse headache		1
classical nervus intermedius neuralgia	nummular headache		1
classical nervus intermedius neuralgia	occipital neuralgia		painful lesions of the cranial nerves and other facial pain
classical nervus intermedius neuralgia	opioid overuse headache		1
classical nervus intermedius neuralgia	opioid withdrawal headache		1
classical nervus intermedius neuralgia	other headache disorders		1
classical nervus intermedius neuralgia	other non opioid analgesic overuse headache		1
classical nervus intermedius neuralgia	other primary headache disorders		1
classical nervus intermedius neuralgia	pain attributed to a lesion or disease of nervus intermedius		painful lesions of the cranial nerves and other facial pain
classical nervus intermedius neuralgia	pain attributed to a lesion or disease of the glossopharyngeal nerve		painful lesions of the cranial nerves and other facial pain
classical nervus intermedius neuralgia	pain attributed to a lesion or disease of the trigeminal nerve		painful lesions of the cranial nerves and other facial pain
classical nervus intermedius neuralgia	painful glossopharyngeal neuropathy		painful lesions of the cranial nerves and other facial pain
classical nervus intermedius neuralgia	painful glossopharyngeal neuropathy attributed to a known cause		painful lesions of the cranial nerves and other facial pain
classical nervus intermedius neuralgia	painful lesions of the cranial nerves and other facial pain		1
classical nervus intermedius neuralgia	painful nervus intermedius neuropathy		pain attributed to a lesion or disease of nervus intermedius
classical nervus intermedius neuralgia	painful nervus intermedius neuropathy attributed to herpes zoster		pain attributed to a lesion or disease of nervus intermedius
classical nervus intermedius neuralgia	painful nervus intermedius neuropathy attributed to other disorder		pain attributed to a lesion or disease of nervus intermedius
classical nervus intermedius neuralgia	painful optic neuritis		painful lesions of the cranial nerves and other facial pain
classical nervus intermedius neuralgia	painful post traumatic trigeminal neuropathy		painful lesions of the cranial nerves and other facial pain
classical nervus intermedius neuralgia	painful trigeminal neuropathy		painful lesions of the cranial nerves and other facial pain
classical nervus intermedius neuralgia	painful trigeminal neuropathy attributed to herpes zoster		painful lesions of the cranial nerves and other facial pain
classical nervus intermedius neuralgia	painful trigeminal neuropathy attributed to other disorder		painful lesions of the cranial nerves and other facial pain
classical nervus intermedius neuralgia	paracetamol (acetaminophen) overuse headache		1
classical nervus intermedius neuralgia	paratrigeminal oculosympathetic (raeder s) syndrome		painful lesions of the cranial nerves and other facial pain
classical nervus intermedius neuralgia	paroxysmal hemicrania		1
classical nervus intermedius neuralgia	paroxysmal hemicrania (alternative criteria)		1
classical nervus intermedius neuralgia	persistent aura without infarction		1
classical nervus intermedius neuralgia	persistent headache attributed to mild traumatic injury to the head		1
classical nervus intermedius neuralgia	persistent headache attributed to other trauma or injury to the head and/or neck		1
classical nervus intermedius neuralgia	persistent headache attributed to past bacterial meningitis or meningoencephalitis		1
classical nervus intermedius neuralgia	persistent headache attributed to past cranial and/or cervical vascular disorder		1
classical nervus intermedius neuralgia	persistent headache attributed to past disorder of homoeostasis		1
classical nervus intermedius neuralgia	persistent headache attributed to past intracranial fungal or other parasitic infection		1
classical nervus intermedius neuralgia	persistent headache attributed to past ischaemic stroke (cerebral infarction)		1
classical nervus intermedius neuralgia	persistent headache attributed to past non traumatic acute subdural haemorrhage		1
classical nervus intermedius neuralgia	persistent headache attributed to past non traumatic intracerebral haemorrhage		1
classical nervus intermedius neuralgia	persistent headache attributed to past non traumatic intracranial haemorrhage		1
classical nervus intermedius neuralgia	persistent headache attributed to past non traumatic subarachnoid haemorrhage		1
classical nervus intermedius neuralgia	persistent headache attributed to past non vascular intracranial disorder		1
classical nervus intermedius neuralgia	persistent headache attributed to past reversible cerebral vasoconstriction syndrome (rcvs)		1
classical nervus intermedius neuralgia	persistent headache attributed to past use of or exposure to a substance		1
classical nervus intermedius neuralgia	persistent headache attributed to traumatic injury to the head		1
classical nervus intermedius neuralgia	persistent headache attributed to whiplash		1
classical nervus intermedius neuralgia	persistent headache or facial or neck pain attributed to past cervical carotid or vertebral artery dissection		1
classical nervus intermedius neuralgia	persistent idiopathic facial pain (pifp)		painful lesions of the cranial nerves and other facial pain
classical nervus intermedius neuralgia	post dural puncture headache		1
classical nervus intermedius neuralgia	post electroconvulsive therapy (ect) headache		1
classical nervus intermedius neuralgia	post endarterectomy headache		1
classical nervus intermedius neuralgia	post herpetic neuralgia of nervus intermedius		pain attributed to a lesion or disease of nervus intermedius
classical nervus intermedius neuralgia	post ictal headache		1
classical nervus intermedius neuralgia	primary cough headache		1
classical nervus intermedius neuralgia	primary exercise headache		1
classical nervus intermedius neuralgia	primary headache associated with sexual activity		1
classical nervus intermedius neuralgia	primary stabbing headache		1
classical nervus intermedius neuralgia	probable chronic tension type headache		1
classical nervus intermedius neuralgia	probable cluster headache		1
classical nervus intermedius neuralgia	probable cold stimulus headache		1
classical nervus intermedius neuralgia	probable external compression headache		1
classical nervus intermedius neuralgia	probable external pressure headache		1
classical nervus intermedius neuralgia	probable external traction headache		1
classical nervus intermedius neuralgia	probable frequent episodic tension type headache		1
classical nervus intermedius neuralgia	probable hemicrania continua		1
classical nervus intermedius neuralgia	probable hypnic headache		1
classical nervus intermedius neuralgia	probable infrequent episodic tension type headache		1
classical nervus intermedius neuralgia	probable migraine with aura		1
classical nervus intermedius neuralgia	probable migraine without aura		1
classical nervus intermedius neuralgia	probable new daily persistent headache		1
classical nervus intermedius neuralgia	probable nummular headache		1
classical nervus intermedius neuralgia	probable paroxysmal hemicrania		1
classical nervus intermedius neuralgia	probable primary cough headache		1
classical nervus intermedius neuralgia	probable primary exercise headache		1
classical nervus intermedius neuralgia	probable primary headache associated with sexual activity		1
classical nervus intermedius neuralgia	probable primary stabbing headache		1
classical nervus intermedius neuralgia	probable short lasting unilateral neuralgiform headache attacks		1
classical nervus intermedius neuralgia	probable trigeminal autonomic cephalalgia		1
classical nervus intermedius neuralgia	pure menstrual migraine with aura		1
classical nervus intermedius neuralgia	pure menstrual migraine without aura		1
classical nervus intermedius neuralgia	recurrent gastrointestinal disturbance		1
classical nervus intermedius neuralgia	retinal migraine		1
classical nervus intermedius neuralgia	secondary glossopharyngeal neuralgia		painful lesions of the cranial nerves and other facial pain
classical nervus intermedius neuralgia	secondary nervus intermedius neuralgia		pain attributed to a lesion or disease of nervus intermedius
classical nervus intermedius neuralgia	secondary trigeminal neuralgia		painful lesions of the cranial nerves and other facial pain
classical nervus intermedius neuralgia	short lasting unilateral neuralgiform headache attacks		1
classical nervus intermedius neuralgia	short lasting unilateral neuralgiform headache attacks (alternative criteria)		1
classical nervus intermedius neuralgia	short lasting unilateral neuralgiform headache attacks with conjunctival injection and tearing (sunct)		1
classical nervus intermedius neuralgia	short lasting unilateral neuralgiform headache attacks with cranial autonomic symptoms (suna)		1
classical nervus intermedius neuralgia	sleep apnoea headache		1
classical nervus intermedius neuralgia	sporadic hemiplegic migraine (shm)		1
classical nervus intermedius neuralgia	tension type headache (alternative criteria)		1
classical nervus intermedius neuralgia	tension type headache (tth)		1
classical nervus intermedius neuralgia	tolosa hunt syndrome		painful lesions of the cranial nerves and other facial pain
classical nervus intermedius neuralgia	trigeminal autonomic cephalalgias (tacs)		1
classical nervus intermedius neuralgia	trigeminal neuralgia		1
classical nervus intermedius neuralgia	trigeminal neuralgia attributed to multiple sclerosis		painful lesions of the cranial nerves and other facial pain
classical nervus intermedius neuralgia	trigeminal neuralgia attributed to other cause		painful lesions of the cranial nerves and other facial pain
classical nervus intermedius neuralgia	trigeminal neuralgia attributed to space occupying lesion		painful lesions of the cranial nerves and other facial pain
classical nervus intermedius neuralgia	trigeminal post herpetic neuralgia		painful lesions of the cranial nerves and other facial pain
classical nervus intermedius neuralgia	typical aura with headache		1
classical nervus intermedius neuralgia	typical aura without headache		1
classical nervus intermedius neuralgia	undifferentiated trigeminal autonomic cephalalgia		1
classical nervus intermedius neuralgia	vestibular migraine		1
classical nervus intermedius neuralgia	visual snow		1
classical trigeminal neuralgia	classical trigeminal neuralgia purely paroxysmal		pain attributed to a lesion or disease of the trigeminal nerve
classical trigeminal neuralgia	classical trigeminal neuralgia with concomitant continuous pain		pain attributed to a lesion or disease of the trigeminal nerve
classical trigeminal neuralgia	cluster headache		1
classical trigeminal neuralgia	cluster headache (alternative criteria)		1
classical trigeminal neuralgia	cocaine induced headache		1
classical trigeminal neuralgia	cold stimulus headache		1
classical trigeminal neuralgia	combination analgesic overuse headache		1
classical trigeminal neuralgia	complications of migraine		1
classical trigeminal neuralgia	cyclical vomiting syndrome		1
classical trigeminal neuralgia	delayed alcohol induced headache		1
classical trigeminal neuralgia	delayed cgrp induced headache		1
classical trigeminal neuralgia	delayed histamine induced headache		1
classical trigeminal neuralgia	delayed no donor induced headache		1
classical trigeminal neuralgia	delayed onset acute headache attributed to mild traumatic injury to the head		1
classical trigeminal neuralgia	delayed onset acute headache attributed to moderate or severe traumatic injury to the head		1
classical trigeminal neuralgia	delayed onset persistent headache attributed to mild traumatic injury to the head		1
classical trigeminal neuralgia	delayed onset persistent headache attributed to moderate or severe traumatic injury to the head		1
classical trigeminal neuralgia	epicrania fugax		1
classical trigeminal neuralgia	episodic cluster headache		1
classical trigeminal neuralgia	episodic paroxysmal hemicrania		1
classical trigeminal neuralgia	episodic suna		1
classical trigeminal neuralgia	episodic sunct		1
classical trigeminal neuralgia	episodic syndromes that may be associated with migraine		1
classical trigeminal neuralgia	ergotamine overuse headache		1
classical trigeminal neuralgia	external pressure headache		1
classical trigeminal neuralgia	external traction headache		1
classical trigeminal neuralgia	familial hemiplegic migraine (fhm)		1
classical trigeminal neuralgia	familial hemiplegic migraine other loci		1
classical trigeminal neuralgia	familial hemiplegic migraine type 1 (fhm1)		1
classical trigeminal neuralgia	familial hemiplegic migraine type 2 (fhm2)		1
classical trigeminal neuralgia	familial hemiplegic migraine type 3 (fhm3)		1
classical trigeminal neuralgia	frequent episodic tension type headache		1
classical trigeminal neuralgia	frequent episodic tension type headache (alternative criteria)		1
classical trigeminal neuralgia	frequent episodic tension type headache associated with pericranial tenderness		1
classical trigeminal neuralgia	frequent episodic tension type headache not associated with pericranial tenderness		1
classical trigeminal neuralgia	glossopharyngeal neuralgia		painful lesions of the cranial nerves and other facial pain
classical trigeminal neuralgia	head and/or neck pain attributed to orthostatic (postural) hypotension		1
classical trigeminal neuralgia	head or facial pain attributed to inflammation of the stylohyoid ligament		1
classical trigeminal neuralgia	headache and/or migraine like aura attributed to chronic intracranial vasculopathy		1
classical trigeminal neuralgia	headache attributed to a substance or its withdrawal		1
classical trigeminal neuralgia	headache attributed to acute angle closure glaucoma		1
classical trigeminal neuralgia	headache attributed to acute rhinosinusitis		1
classical trigeminal neuralgia	headache attributed to aeroplane travel		1
classical trigeminal neuralgia	headache attributed to arterial hypertension		1
classical trigeminal neuralgia	headache attributed to arteritis		1
classical trigeminal neuralgia	headache attributed to aseptic (non infectious) meningitis		1
classical trigeminal neuralgia	headache attributed to autonomic dysreflexia		1
classical trigeminal neuralgia	headache attributed to bacterial meningitis or meningoencephalitis		1
classical trigeminal neuralgia	headache attributed to carcinomatous meningitis		1
classical trigeminal neuralgia	headache attributed to carotid or vertebral angioplasty or stenting		1
classical trigeminal neuralgia	headache attributed to cerebral ischaemic event		1
classical trigeminal neuralgia	headache attributed to cervical carotid or vertebral artery disorder		1
classical trigeminal neuralgia	headache attributed to cervical myofascial pain		1
classical trigeminal neuralgia	headache attributed to chronic or recurring rhinosinusitis		1
classical trigeminal neuralgia	headache attributed to colloid cyst of the third ventricle		1
classical trigeminal neuralgia	headache attributed to cranial and/or cervical vascular disorder		1
classical trigeminal neuralgia	headache attributed to cranial venous disorder		1
classical trigeminal neuralgia	headache attributed to cranial venous sinus stenting		1
classical trigeminal neuralgia	headache attributed to craniocervical dystonia		1
classical trigeminal neuralgia	headache attributed to depressive disorder		1
classical trigeminal neuralgia	headache attributed to disorder of cranial bone		1
classical trigeminal neuralgia	headache attributed to disorder of homoeostasis		1
classical trigeminal neuralgia	headache attributed to disorder of the ears		1
classical trigeminal neuralgia	headache attributed to disorder of the eyes		1
classical trigeminal neuralgia	headache attributed to disorder of the nasal mucosa turbinates or septum		1
classical trigeminal neuralgia	headache attributed to disorder of the neck		1
classical trigeminal neuralgia	headache attributed to disorder of the nose or paranasal sinuses		1
classical trigeminal neuralgia	headache attributed to disorder of the teeth		1
classical trigeminal neuralgia	headache attributed to dural arteriovenous fistula (davf)		1
classical trigeminal neuralgia	headache attributed to epileptic seizure		1
classical trigeminal neuralgia	headache attributed to exogenous acute pressor agent		1
classical trigeminal neuralgia	headache attributed to external application of a cold stimulus		1
classical trigeminal neuralgia	headache attributed to generalized anxiety disorder		1
classical trigeminal neuralgia	headache attributed to giant cell arteritis (gca)		1
classical trigeminal neuralgia	headache attributed to heterophoria or heterotropia		1
classical trigeminal neuralgia	headache attributed to hypertensive crisis without hypertensive encephalopathy		1
classical trigeminal neuralgia	headache attributed to hypertensive encephalopathy		1
classical trigeminal neuralgia	headache attributed to hypoxia and/or hypercapnia		1
classical trigeminal neuralgia	headache attributed to increased cerebrospinal fluid (csf) pressure		1
classical trigeminal neuralgia	headache attributed to infection		1
classical trigeminal neuralgia	headache attributed to intracranial artery dissection		1
classical trigeminal neuralgia	headache attributed to intracranial fungal or other parasitic infection		1
classical trigeminal neuralgia	headache attributed to intracranial hypertension secondary to chromosomal disorder		1
classical trigeminal neuralgia	headache attributed to intracranial hypertension secondary to hydrocephalus		1
classical trigeminal neuralgia	headache attributed to intracranial infection		1
classical trigeminal neuralgia	headache attributed to intracranial neoplasia		1
classical trigeminal neuralgia	headache attributed to intracranial neoplasm		1
classical trigeminal neuralgia	headache attributed to intrathecal injection		1
classical trigeminal neuralgia	headache attributed to ischaemic ocular motor nerve palsy		painful lesions of the cranial nerves and other facial pain
classical trigeminal neuralgia	headache attributed to ischaemic stroke (cerebral infarction)		1
classical trigeminal neuralgia	headache attributed to localized brain infection		1
classical trigeminal neuralgia	headache attributed to low cerebrospinal fluid (csf) pressure		1
classical trigeminal neuralgia	headache attributed to lymphocytic hypophysitis		1
classical trigeminal neuralgia	headache attributed to neurosarcoidosis		1
classical trigeminal neuralgia	headache attributed to non infectious inflammatory intracranial disease		1
classical trigeminal neuralgia	headache attributed to non traumatic intracranial haemorrhage		1
classical trigeminal neuralgia	headache attributed to non vascular intracranial disorder		1
classical trigeminal neuralgia	headache attributed to occasional use of non headache medication		1
classical trigeminal neuralgia	headache attributed to ocular inflammatory disorder		1
classical trigeminal neuralgia	headache attributed to other acute intracranial arterial disorder		1
classical trigeminal neuralgia	headache attributed to other disorder of homeostasis		1
classical trigeminal neuralgia	headache attributed to other disorder of homoeostasis		1
classical trigeminal neuralgia	headache attributed to other metabolic or systemic disorder		1
classical trigeminal neuralgia	headache attributed to other non infectious inflammatory intracranial disease		1
classical trigeminal neuralgia	headache attributed to other non vascular intracranial disorder		1
classical trigeminal neuralgia	headache attributed to other systemic infection		1
classical trigeminal neuralgia	headache attributed to panic disorder		1
classical trigeminal neuralgia	headache attributed to phaeochromocytoma		1
classical trigeminal neuralgia	headache attributed to pituitary apoplexy		1
classical trigeminal neuralgia	headache attributed to post traumatic stress disorder (ptsd)		1
classical trigeminal neuralgia	headache attributed to pre eclampsia or eclampsia		1
classical trigeminal neuralgia	headache attributed to primary angiitis of the central nervous system (pacns)		1
classical trigeminal neuralgia	headache attributed to psychiatric disorder		1
classical trigeminal neuralgia	headache attributed to psychotic disorder		1
classical trigeminal neuralgia	headache attributed to radiosurgery of the brain		1
classical trigeminal neuralgia	headache attributed to refractive error		1
classical trigeminal neuralgia	headache attributed to retropharyngeal tendonitis		1
classical trigeminal neuralgia	headache attributed to reversible cerebral vasoconstriction syndrome (rcvs)		1
classical trigeminal neuralgia	headache attributed to secondary angiitis of the central nervous system (sacns)		1
classical trigeminal neuralgia	headache attributed to separation anxiety disorder		1
classical trigeminal neuralgia	headache attributed to social anxiety disorder (social phobia)		1
classical trigeminal neuralgia	headache attributed to somatization disorder		1
classical trigeminal neuralgia	headache attributed to specific phobia		1
classical trigeminal neuralgia	headache attributed to spontaneous intracranial hypotension		1
classical trigeminal neuralgia	headache attributed to substance withdrawal		1
classical trigeminal neuralgia	headache attributed to syndrome of retinal vasculopathy with cerebral leukoencephalopathy and systemic manifestations (rvclsm)		1
classical trigeminal neuralgia	headache attributed to systemic bacterial infection		1
classical trigeminal neuralgia	headache attributed to systemic infection		1
classical trigeminal neuralgia	headache attributed to systemic viral infection		1
classical trigeminal neuralgia	headache attributed to temporomandibular disorder (tmd)		1
classical trigeminal neuralgia	headache attributed to trauma or injury to the head and/or neck		1
classical trigeminal neuralgia	headache attributed to travel in space		1
classical trigeminal neuralgia	headache attributed to unruptured saccular aneurysm		1
classical trigeminal neuralgia	headache attributed to unruptured vascular malformation		1
classical trigeminal neuralgia	headache attributed to upper cervical radiculopathy		1
classical trigeminal neuralgia	headache attributed to use of or exposure to a substance		1
classical trigeminal neuralgia	headache attributed to use of or exposure to other substance		1
classical trigeminal neuralgia	headache attributed to viral encephalitis		1
classical trigeminal neuralgia	headache attributed to viral meningitis		1
classical trigeminal neuralgia	headache attributed to viral meningitis or encephalitis		1
classical trigeminal neuralgia	headache attributed to withdrawal from chronic use of other substance		1
classical trigeminal neuralgia	headache not elsewhere classified		1
classical trigeminal neuralgia	headache or facial or neck pain attributed to cervical carotid or vertebral artery dissection		1
classical trigeminal neuralgia	headache or facial pain attributed to disorder of the cranium neck eyes ears nose sinuses teeth mouth or other facial or cervical structure		1
classical trigeminal neuralgia	headache or facial pain attributed to other disorder of cranium neck eyes ears nose sinuses teeth mouth or other facial or cervical structure		1
classical trigeminal neuralgia	headache probably attributed to external application of a cold stimulus		1
classical trigeminal neuralgia	headache probably attributed to ingestion or inhalation of a cold stimulus		1
classical trigeminal neuralgia	headache unspecified		1
classical trigeminal neuralgia	hemicrania continua		1
classical trigeminal neuralgia	hemicrania continua (alternative criteria)		1
classical trigeminal neuralgia	hemicrania continua remitting subtype		1
classical trigeminal neuralgia	hemicrania continua unremitting subtype		1
classical trigeminal neuralgia	hemiplegic migraine		1
classical trigeminal neuralgia	high altitude headache		1
classical trigeminal neuralgia	histamine induced headache		1
classical trigeminal neuralgia	hypnic headache		1
classical trigeminal neuralgia	ictal epileptic headache		1
classical trigeminal neuralgia	idiopathic glossopharyngeal neuralgia		painful lesions of the cranial nerves and other facial pain
classical trigeminal neuralgia	idiopathic nervus intermedius neuralgia		painful lesions of the cranial nerves and other facial pain
classical trigeminal neuralgia	idiopathic painful glossopharyngeal neuropathy		painful lesions of the cranial nerves and other facial pain
classical trigeminal neuralgia	idiopathic painful nervus intermedius neuropathy		painful lesions of the cranial nerves and other facial pain
classical trigeminal neuralgia	idiopathic painful trigeminal neuropathy		pain attributed to a lesion or disease of the trigeminal nerve
classical trigeminal neuralgia	idiopathic trigeminal neuralgia		pain attributed to a lesion or disease of the trigeminal nerve
classical trigeminal neuralgia	idiopathic trigeminal neuralgia with concomitant continuous pain		pain attributed to a lesion or disease of the trigeminal nerve
classical trigeminal neuralgia	immediate alcohol induced headache		1
classical trigeminal neuralgia	immediate cgrp induced headache		1
classical trigeminal neuralgia	immediate histamine induced headache		1
classical trigeminal neuralgia	immediate no donor induced headache		1
classical trigeminal neuralgia	infantile colic		1
classical trigeminal neuralgia	infrequent episodic tension type headache		1
classical trigeminal neuralgia	infrequent episodic tension type headache (alternative criteria)		1
classical trigeminal neuralgia	infrequent episodic tension type headache associated with pericranial tenderness		1
classical trigeminal neuralgia	infrequent episodic tension type headache not associated with pericranial tenderness		1
classical trigeminal neuralgia	medication overuse headache (moh)		1
classical trigeminal neuralgia	medication overuse headache attributed to multiple drug classes not individually overused		1
classical trigeminal neuralgia	medication overuse headache attributed to other medication		1
classical trigeminal neuralgia	medication overuse headache attributed to unspecified or unverified overuse of multiple drug classes		1
classical trigeminal neuralgia	menstrually related migraine with aura		1
classical trigeminal neuralgia	menstrually related migraine without aura		1
classical trigeminal neuralgia	migraine		1
classical trigeminal neuralgia	migraine aura status		1
classical trigeminal neuralgia	migraine like aura attributed to cerebral amyloid angiopathy (caa)		1
classical trigeminal neuralgia	migraine with aura		1
classical trigeminal neuralgia	migraine with brainstem aura		1
classical trigeminal neuralgia	migraine with typical aura		1
classical trigeminal neuralgia	migraine without aura		1
classical trigeminal neuralgia	migrainous infarction		1
classical trigeminal neuralgia	neck tongue syndrome		painful lesions of the cranial nerves and other facial pain
classical trigeminal neuralgia	nervus intermedius neuralgia		painful lesions of the cranial nerves and other facial pain
classical trigeminal neuralgia	nitric oxide (no) donor induced headache		1
classical trigeminal neuralgia	non menstrual migraine with aura		1
classical trigeminal neuralgia	non menstrual migraine without aura		1
classical trigeminal neuralgia	non opioid analgesic overuse headache		1
classical trigeminal neuralgia	non steroidal anti inflammatory drug (nsaid) overuse headache		1
classical trigeminal neuralgia	nummular headache		1
classical trigeminal neuralgia	occipital neuralgia		painful lesions of the cranial nerves and other facial pain
classical trigeminal neuralgia	opioid overuse headache		1
classical trigeminal neuralgia	opioid withdrawal headache		1
classical trigeminal neuralgia	other headache disorders		1
classical trigeminal neuralgia	other non opioid analgesic overuse headache		1
classical trigeminal neuralgia	other primary headache disorders		1
classical trigeminal neuralgia	pain attributed to a lesion or disease of nervus intermedius		painful lesions of the cranial nerves and other facial pain
classical trigeminal neuralgia	pain attributed to a lesion or disease of the glossopharyngeal nerve		painful lesions of the cranial nerves and other facial pain
classical trigeminal neuralgia	pain attributed to a lesion or disease of the trigeminal nerve		painful lesions of the cranial nerves and other facial pain
classical trigeminal neuralgia	painful glossopharyngeal neuropathy		painful lesions of the cranial nerves and other facial pain
classical trigeminal neuralgia	painful glossopharyngeal neuropathy attributed to a known cause		painful lesions of the cranial nerves and other facial pain
classical trigeminal neuralgia	painful lesions of the cranial nerves and other facial pain		1
classical trigeminal neuralgia	painful nervus intermedius neuropathy		painful lesions of the cranial nerves and other facial pain
classical trigeminal neuralgia	painful nervus intermedius neuropathy attributed to herpes zoster		painful lesions of the cranial nerves and other facial pain
classical trigeminal neuralgia	painful nervus intermedius neuropathy attributed to other disorder		painful lesions of the cranial nerves and other facial pain
classical trigeminal neuralgia	painful optic neuritis		painful lesions of the cranial nerves and other facial pain
classical trigeminal neuralgia	painful post traumatic trigeminal neuropathy		pain attributed to a lesion or disease of the trigeminal nerve
classical trigeminal neuralgia	painful trigeminal neuropathy		pain attributed to a lesion or disease of the trigeminal nerve
classical trigeminal neuralgia	painful trigeminal neuropathy attributed to herpes zoster		pain attributed to a lesion or disease of the trigeminal nerve
classical trigeminal neuralgia	painful trigeminal neuropathy attributed to other disorder		pain attributed to a lesion or disease of the trigeminal nerve
classical trigeminal neuralgia	paracetamol (acetaminophen) overuse headache		1
classical trigeminal neuralgia	paratrigeminal oculosympathetic (raeder s) syndrome		painful lesions of the cranial nerves and other facial pain
classical trigeminal neuralgia	paroxysmal hemicrania		1
classical trigeminal neuralgia	paroxysmal hemicrania (alternative criteria)		1
classical trigeminal neuralgia	persistent aura without infarction		1
classical trigeminal neuralgia	persistent headache attributed to mild traumatic injury to the head		1
classical trigeminal neuralgia	persistent headache attributed to other trauma or injury to the head and/or neck		1
classical trigeminal neuralgia	persistent headache attributed to past bacterial meningitis or meningoencephalitis		1
classical trigeminal neuralgia	persistent headache attributed to past cranial and/or cervical vascular disorder		1
classical trigeminal neuralgia	persistent headache attributed to past disorder of homoeostasis		1
classical trigeminal neuralgia	persistent headache attributed to past intracranial fungal or other parasitic infection		1
classical trigeminal neuralgia	persistent headache attributed to past ischaemic stroke (cerebral infarction)		1
classical trigeminal neuralgia	persistent headache attributed to past non traumatic acute subdural haemorrhage		1
classical trigeminal neuralgia	persistent headache attributed to past non traumatic intracerebral haemorrhage		1
classical trigeminal neuralgia	persistent headache attributed to past non traumatic intracranial haemorrhage		1
classical trigeminal neuralgia	persistent headache attributed to past non traumatic subarachnoid haemorrhage		1
classical trigeminal neuralgia	persistent headache attributed to past non vascular intracranial disorder		1
classical trigeminal neuralgia	persistent headache attributed to past reversible cerebral vasoconstriction syndrome (rcvs)		1
classical trigeminal neuralgia	persistent headache attributed to past use of or exposure to a substance		1
classical trigeminal neuralgia	persistent headache attributed to traumatic injury to the head		1
classical trigeminal neuralgia	persistent headache attributed to whiplash		1
classical trigeminal neuralgia	persistent headache or facial or neck pain attributed to past cervical carotid or vertebral artery dissection		1
classical trigeminal neuralgia	persistent idiopathic facial pain (pifp)		pain attributed to a lesion or disease of the trigeminal nerve
classical trigeminal neuralgia	post dural puncture headache		1
classical trigeminal neuralgia	post electroconvulsive therapy (ect) headache		1
classical trigeminal neuralgia	post endarterectomy headache		1
classical trigeminal neuralgia	post herpetic neuralgia of nervus intermedius		painful lesions of the cranial nerves and other facial pain
classical trigeminal neuralgia	post ictal headache		1
classical trigeminal neuralgia	primary cough headache		1
classical trigeminal neuralgia	primary exercise headache		1
classical trigeminal neuralgia	primary headache associated with sexual activity		1
classical trigeminal neuralgia	primary stabbing headache		1
classical trigeminal neuralgia	probable chronic tension type headache		1
classical trigeminal neuralgia	probable cluster headache		1
classical trigeminal neuralgia	probable cold stimulus headache		1
classical trigeminal neuralgia	probable external compression headache		1
classical trigeminal neuralgia	probable external pressure headache		1
classical trigeminal neuralgia	probable external traction headache		1
classical trigeminal neuralgia	probable frequent episodic tension type headache		1
classical trigeminal neuralgia	probable hemicrania continua		1
classical trigeminal neuralgia	probable hypnic headache		1
classical trigeminal neuralgia	probable infrequent episodic tension type headache		1
classical trigeminal neuralgia	probable migraine with aura		1
classical trigeminal neuralgia	probable migraine without aura		1
classical trigeminal neuralgia	probable new daily persistent headache		1
classical trigeminal neuralgia	probable nummular headache		1
classical trigeminal neuralgia	probable paroxysmal hemicrania		1
classical trigeminal neuralgia	probable primary cough headache		1
classical trigeminal neuralgia	probable primary exercise headache		1
classical trigeminal neuralgia	probable primary headache associated with sexual activity		1
classical trigeminal neuralgia	probable primary stabbing headache		1
classical trigeminal neuralgia	probable short lasting unilateral neuralgiform headache attacks		1
classical trigeminal neuralgia	probable trigeminal autonomic cephalalgia		1
classical trigeminal neuralgia	pure menstrual migraine with aura		1
classical trigeminal neuralgia	pure menstrual migraine without aura		1
classical trigeminal neuralgia	recurrent gastrointestinal disturbance		1
classical trigeminal neuralgia	retinal migraine		1
classical trigeminal neuralgia	secondary glossopharyngeal neuralgia		painful lesions of the cranial nerves and other facial pain
classical trigeminal neuralgia	secondary nervus intermedius neuralgia		painful lesions of the cranial nerves and other facial pain
classical trigeminal neuralgia	secondary trigeminal neuralgia		pain attributed to a lesion or disease of the trigeminal nerve
classical trigeminal neuralgia	short lasting unilateral neuralgiform headache attacks		1
classical trigeminal neuralgia	short lasting unilateral neuralgiform headache attacks (alternative criteria)		1
classical trigeminal neuralgia	short lasting unilateral neuralgiform headache attacks with conjunctival injection and tearing (sunct)		1
classical trigeminal neuralgia	short lasting unilateral neuralgiform headache attacks with cranial autonomic symptoms (suna)		1
classical trigeminal neuralgia	sleep apnoea headache		1
classical trigeminal neuralgia	sporadic hemiplegic migraine (shm)		1
classical trigeminal neuralgia	tension type headache (alternative criteria)		1
classical trigeminal neuralgia	tension type headache (tth)		1
classical trigeminal neuralgia	tolosa hunt syndrome		painful lesions of the cranial nerves and other facial pain
classical trigeminal neuralgia	trigeminal autonomic cephalalgias (tacs)		1
classical trigeminal neuralgia	trigeminal neuralgia		1
classical trigeminal neuralgia	trigeminal neuralgia attributed to multiple sclerosis		pain attributed to a lesion or disease of the trigeminal nerve
classical trigeminal neuralgia	trigeminal neuralgia attributed to other cause		pain attributed to a lesion or disease of the trigeminal nerve
classical trigeminal neuralgia	trigeminal neuralgia attributed to space occupying lesion		pain attributed to a lesion or disease of the trigeminal nerve
classical trigeminal neuralgia	trigeminal post herpetic neuralgia		pain attributed to a lesion or disease of the trigeminal nerve
classical trigeminal neuralgia	typical aura with headache		1
classical trigeminal neuralgia	typical aura without headache		1
classical trigeminal neuralgia	undifferentiated trigeminal autonomic cephalalgia		1
classical trigeminal neuralgia	vestibular migraine		1
classical trigeminal neuralgia	visual snow		1
classical trigeminal neuralgia purely paroxysmal	classical trigeminal neuralgia with concomitant continuous pain		classical trigeminal neuralgia
classical trigeminal neuralgia purely paroxysmal	cluster headache		1
classical trigeminal neuralgia purely paroxysmal	cluster headache (alternative criteria)		1
classical trigeminal neuralgia purely paroxysmal	cocaine induced headache		1
classical trigeminal neuralgia purely paroxysmal	cold stimulus headache		1
classical trigeminal neuralgia purely paroxysmal	combination analgesic overuse headache		1
classical trigeminal neuralgia purely paroxysmal	complications of migraine		1
classical trigeminal neuralgia purely paroxysmal	cyclical vomiting syndrome		1
classical trigeminal neuralgia purely paroxysmal	delayed alcohol induced headache		1
classical trigeminal neuralgia purely paroxysmal	delayed cgrp induced headache		1
classical trigeminal neuralgia purely paroxysmal	delayed histamine induced headache		1
classical trigeminal neuralgia purely paroxysmal	delayed no donor induced headache		1
classical trigeminal neuralgia purely paroxysmal	delayed onset acute headache attributed to mild traumatic injury to the head		1
classical trigeminal neuralgia purely paroxysmal	delayed onset acute headache attributed to moderate or severe traumatic injury to the head		1
classical trigeminal neuralgia purely paroxysmal	delayed onset persistent headache attributed to mild traumatic injury to the head		1
classical trigeminal neuralgia purely paroxysmal	delayed onset persistent headache attributed to moderate or severe traumatic injury to the head		1
classical trigeminal neuralgia purely paroxysmal	epicrania fugax		1
classical trigeminal neuralgia purely paroxysmal	episodic cluster headache		1
classical trigeminal neuralgia purely paroxysmal	episodic paroxysmal hemicrania		1
classical trigeminal neuralgia purely paroxysmal	episodic suna		1
classical trigeminal neuralgia purely paroxysmal	episodic sunct		1
classical trigeminal neuralgia purely paroxysmal	episodic syndromes that may be associated with migraine		1
classical trigeminal neuralgia purely paroxysmal	ergotamine overuse headache		1
classical trigeminal neuralgia purely paroxysmal	external pressure headache		1
classical trigeminal neuralgia purely paroxysmal	external traction headache		1
classical trigeminal neuralgia purely paroxysmal	familial hemiplegic migraine (fhm)		1
classical trigeminal neuralgia purely paroxysmal	familial hemiplegic migraine other loci		1
classical trigeminal neuralgia purely paroxysmal	familial hemiplegic migraine type 1 (fhm1)		1
classical trigeminal neuralgia purely paroxysmal	familial hemiplegic migraine type 2 (fhm2)		1
classical trigeminal neuralgia purely paroxysmal	familial hemiplegic migraine type 3 (fhm3)		1
classical trigeminal neuralgia purely paroxysmal	frequent episodic tension type headache		1
classical trigeminal neuralgia purely paroxysmal	frequent episodic tension type headache (alternative criteria)		1
classical trigeminal neuralgia purely paroxysmal	frequent episodic tension type headache associated with pericranial tenderness		1
classical trigeminal neuralgia purely paroxysmal	frequent episodic tension type headache not associated with pericranial tenderness		1
classical trigeminal neuralgia purely paroxysmal	glossopharyngeal neuralgia		painful lesions of the cranial nerves and other facial pain
classical trigeminal neuralgia purely paroxysmal	head and/or neck pain attributed to orthostatic (postural) hypotension		1
classical trigeminal neuralgia purely paroxysmal	head or facial pain attributed to inflammation of the stylohyoid ligament		1
classical trigeminal neuralgia purely paroxysmal	headache and/or migraine like aura attributed to chronic intracranial vasculopathy		1
classical trigeminal neuralgia purely paroxysmal	headache attributed to a substance or its withdrawal		1
classical trigeminal neuralgia purely paroxysmal	headache attributed to acute angle closure glaucoma		1
classical trigeminal neuralgia purely paroxysmal	headache attributed to acute rhinosinusitis		1
classical trigeminal neuralgia purely paroxysmal	headache attributed to aeroplane travel		1
classical trigeminal neuralgia purely paroxysmal	headache attributed to arterial hypertension		1
classical trigeminal neuralgia purely paroxysmal	headache attributed to arteritis		1
classical trigeminal neuralgia purely paroxysmal	headache attributed to aseptic (non infectious) meningitis		1
classical trigeminal neuralgia purely paroxysmal	headache attributed to autonomic dysreflexia		1
classical trigeminal neuralgia purely paroxysmal	headache attributed to bacterial meningitis or meningoencephalitis		1
classical trigeminal neuralgia purely paroxysmal	headache attributed to carcinomatous meningitis		1
classical trigeminal neuralgia purely paroxysmal	headache attributed to carotid or vertebral angioplasty or stenting		1
classical trigeminal neuralgia purely paroxysmal	headache attributed to cerebral ischaemic event		1
classical trigeminal neuralgia purely paroxysmal	headache attributed to cervical carotid or vertebral artery disorder		1
classical trigeminal neuralgia purely paroxysmal	headache attributed to cervical myofascial pain		1
classical trigeminal neuralgia purely paroxysmal	headache attributed to chronic or recurring rhinosinusitis		1
classical trigeminal neuralgia purely paroxysmal	headache attributed to colloid cyst of the third ventricle		1
classical trigeminal neuralgia purely paroxysmal	headache attributed to cranial and/or cervical vascular disorder		1
classical trigeminal neuralgia purely paroxysmal	headache attributed to cranial venous disorder		1
classical trigeminal neuralgia purely paroxysmal	headache attributed to cranial venous sinus stenting		1
classical trigeminal neuralgia purely paroxysmal	headache attributed to craniocervical dystonia		1
classical trigeminal neuralgia purely paroxysmal	headache attributed to depressive disorder		1
classical trigeminal neuralgia purely paroxysmal	headache attributed to disorder of cranial bone		1
classical trigeminal neuralgia purely paroxysmal	headache attributed to disorder of homoeostasis		1
classical trigeminal neuralgia purely paroxysmal	headache attributed to disorder of the ears		1
classical trigeminal neuralgia purely paroxysmal	headache attributed to disorder of the eyes		1
classical trigeminal neuralgia purely paroxysmal	headache attributed to disorder of the nasal mucosa turbinates or septum		1
classical trigeminal neuralgia purely paroxysmal	headache attributed to disorder of the neck		1
classical trigeminal neuralgia purely paroxysmal	headache attributed to disorder of the nose or paranasal sinuses		1
classical trigeminal neuralgia purely paroxysmal	headache attributed to disorder of the teeth		1
classical trigeminal neuralgia purely paroxysmal	headache attributed to dural arteriovenous fistula (davf)		1
classical trigeminal neuralgia purely paroxysmal	headache attributed to epileptic seizure		1
classical trigeminal neuralgia purely paroxysmal	headache attributed to exogenous acute pressor agent		1
classical trigeminal neuralgia purely paroxysmal	headache attributed to external application of a cold stimulus		1
classical trigeminal neuralgia purely paroxysmal	headache attributed to generalized anxiety disorder		1
classical trigeminal neuralgia purely paroxysmal	headache attributed to giant cell arteritis (gca)		1
classical trigeminal neuralgia purely paroxysmal	headache attributed to heterophoria or heterotropia		1
classical trigeminal neuralgia purely paroxysmal	headache attributed to hypertensive crisis without hypertensive encephalopathy		1
classical trigeminal neuralgia purely paroxysmal	headache attributed to hypertensive encephalopathy		1
classical trigeminal neuralgia purely paroxysmal	headache attributed to hypoxia and/or hypercapnia		1
classical trigeminal neuralgia purely paroxysmal	headache attributed to increased cerebrospinal fluid (csf) pressure		1
classical trigeminal neuralgia purely paroxysmal	headache attributed to infection		1
classical trigeminal neuralgia purely paroxysmal	headache attributed to intracranial artery dissection		1
classical trigeminal neuralgia purely paroxysmal	headache attributed to intracranial fungal or other parasitic infection		1
classical trigeminal neuralgia purely paroxysmal	headache attributed to intracranial hypertension secondary to chromosomal disorder		1
classical trigeminal neuralgia purely paroxysmal	headache attributed to intracranial hypertension secondary to hydrocephalus		1
classical trigeminal neuralgia purely paroxysmal	headache attributed to intracranial infection		1
classical trigeminal neuralgia purely paroxysmal	headache attributed to intracranial neoplasia		1
classical trigeminal neuralgia purely paroxysmal	headache attributed to intracranial neoplasm		1
classical trigeminal neuralgia purely paroxysmal	headache attributed to intrathecal injection		1
classical trigeminal neuralgia purely paroxysmal	headache attributed to ischaemic ocular motor nerve palsy		painful lesions of the cranial nerves and other facial pain
classical trigeminal neuralgia purely paroxysmal	headache attributed to ischaemic stroke (cerebral infarction)		1
classical trigeminal neuralgia purely paroxysmal	headache attributed to localized brain infection		1
classical trigeminal neuralgia purely paroxysmal	headache attributed to low cerebrospinal fluid (csf) pressure		1
classical trigeminal neuralgia purely paroxysmal	headache attributed to lymphocytic hypophysitis		1
classical trigeminal neuralgia purely paroxysmal	headache attributed to neurosarcoidosis		1
classical trigeminal neuralgia purely paroxysmal	headache attributed to non infectious inflammatory intracranial disease		1
classical trigeminal neuralgia purely paroxysmal	headache attributed to non traumatic intracranial haemorrhage		1
classical trigeminal neuralgia purely paroxysmal	headache attributed to non vascular intracranial disorder		1
classical trigeminal neuralgia purely paroxysmal	headache attributed to occasional use of non headache medication		1
classical trigeminal neuralgia purely paroxysmal	headache attributed to ocular inflammatory disorder		1
classical trigeminal neuralgia purely paroxysmal	headache attributed to other acute intracranial arterial disorder		1
classical trigeminal neuralgia purely paroxysmal	headache attributed to other disorder of homeostasis		1
classical trigeminal neuralgia purely paroxysmal	headache attributed to other disorder of homoeostasis		1
classical trigeminal neuralgia purely paroxysmal	headache attributed to other metabolic or systemic disorder		1
classical trigeminal neuralgia purely paroxysmal	headache attributed to other non infectious inflammatory intracranial disease		1
classical trigeminal neuralgia purely paroxysmal	headache attributed to other non vascular intracranial disorder		1
classical trigeminal neuralgia purely paroxysmal	headache attributed to other systemic infection		1
classical trigeminal neuralgia purely paroxysmal	headache attributed to panic disorder		1
classical trigeminal neuralgia purely paroxysmal	headache attributed to phaeochromocytoma		1
classical trigeminal neuralgia purely paroxysmal	headache attributed to pituitary apoplexy		1
classical trigeminal neuralgia purely paroxysmal	headache attributed to post traumatic stress disorder (ptsd)		1
classical trigeminal neuralgia purely paroxysmal	headache attributed to pre eclampsia or eclampsia		1
classical trigeminal neuralgia purely paroxysmal	headache attributed to primary angiitis of the central nervous system (pacns)		1
classical trigeminal neuralgia purely paroxysmal	headache attributed to psychiatric disorder		1
classical trigeminal neuralgia purely paroxysmal	headache attributed to psychotic disorder		1
classical trigeminal neuralgia purely paroxysmal	headache attributed to radiosurgery of the brain		1
classical trigeminal neuralgia purely paroxysmal	headache attributed to refractive error		1
classical trigeminal neuralgia purely paroxysmal	headache attributed to retropharyngeal tendonitis		1
classical trigeminal neuralgia purely paroxysmal	headache attributed to reversible cerebral vasoconstriction syndrome (rcvs)		1
classical trigeminal neuralgia purely paroxysmal	headache attributed to secondary angiitis of the central nervous system (sacns)		1
classical trigeminal neuralgia purely paroxysmal	headache attributed to separation anxiety disorder		1
classical trigeminal neuralgia purely paroxysmal	headache attributed to social anxiety disorder (social phobia)		1
classical trigeminal neuralgia purely paroxysmal	headache attributed to somatization disorder		1
classical trigeminal neuralgia purely paroxysmal	headache attributed to specific phobia		1
classical trigeminal neuralgia purely paroxysmal	headache attributed to spontaneous intracranial hypotension		1
classical trigeminal neuralgia purely paroxysmal	headache attributed to substance withdrawal		1
classical trigeminal neuralgia purely paroxysmal	headache attributed to syndrome of retinal vasculopathy with cerebral leukoencephalopathy and systemic manifestations (rvclsm)		1
classical trigeminal neuralgia purely paroxysmal	headache attributed to systemic bacterial infection		1
classical trigeminal neuralgia purely paroxysmal	headache attributed to systemic infection		1
classical trigeminal neuralgia purely paroxysmal	headache attributed to systemic viral infection		1
classical trigeminal neuralgia purely paroxysmal	headache attributed to temporomandibular disorder (tmd)		1
classical trigeminal neuralgia purely paroxysmal	headache attributed to trauma or injury to the head and/or neck		1
classical trigeminal neuralgia purely paroxysmal	headache attributed to travel in space		1
classical trigeminal neuralgia purely paroxysmal	headache attributed to unruptured saccular aneurysm		1
classical trigeminal neuralgia purely paroxysmal	headache attributed to unruptured vascular malformation		1
classical trigeminal neuralgia purely paroxysmal	headache attributed to upper cervical radiculopathy		1
classical trigeminal neuralgia purely paroxysmal	headache attributed to use of or exposure to a substance		1
classical trigeminal neuralgia purely paroxysmal	headache attributed to use of or exposure to other substance		1
classical trigeminal neuralgia purely paroxysmal	headache attributed to viral encephalitis		1
classical trigeminal neuralgia purely paroxysmal	headache attributed to viral meningitis		1
classical trigeminal neuralgia purely paroxysmal	headache attributed to viral meningitis or encephalitis		1
classical trigeminal neuralgia purely paroxysmal	headache attributed to withdrawal from chronic use of other substance		1
classical trigeminal neuralgia purely paroxysmal	headache not elsewhere classified		1
classical trigeminal neuralgia purely paroxysmal	headache or facial or neck pain attributed to cervical carotid or vertebral artery dissection		1
classical trigeminal neuralgia purely paroxysmal	headache or facial pain attributed to disorder of the cranium neck eyes ears nose sinuses teeth mouth or other facial or cervical structure		1
classical trigeminal neuralgia purely paroxysmal	headache or facial pain attributed to other disorder of cranium neck eyes ears nose sinuses teeth mouth or other facial or cervical structure		1
classical trigeminal neuralgia purely paroxysmal	headache probably attributed to external application of a cold stimulus		1
classical trigeminal neuralgia purely paroxysmal	headache probably attributed to ingestion or inhalation of a cold stimulus		1
classical trigeminal neuralgia purely paroxysmal	headache unspecified		1
classical trigeminal neuralgia purely paroxysmal	hemicrania continua		1
classical trigeminal neuralgia purely paroxysmal	hemicrania continua (alternative criteria)		1
classical trigeminal neuralgia purely paroxysmal	hemicrania continua remitting subtype		1
classical trigeminal neuralgia purely paroxysmal	hemicrania continua unremitting subtype		1
classical trigeminal neuralgia purely paroxysmal	hemiplegic migraine		1
classical trigeminal neuralgia purely paroxysmal	high altitude headache		1
classical trigeminal neuralgia purely paroxysmal	histamine induced headache		1
classical trigeminal neuralgia purely paroxysmal	hypnic headache		1
classical trigeminal neuralgia purely paroxysmal	ictal epileptic headache		1
classical trigeminal neuralgia purely paroxysmal	idiopathic glossopharyngeal neuralgia		painful lesions of the cranial nerves and other facial pain
classical trigeminal neuralgia purely paroxysmal	idiopathic nervus intermedius neuralgia		painful lesions of the cranial nerves and other facial pain
classical trigeminal neuralgia purely paroxysmal	idiopathic painful glossopharyngeal neuropathy		painful lesions of the cranial nerves and other facial pain
classical trigeminal neuralgia purely paroxysmal	idiopathic painful nervus intermedius neuropathy		painful lesions of the cranial nerves and other facial pain
classical trigeminal neuralgia purely paroxysmal	idiopathic painful trigeminal neuropathy		pain attributed to a lesion or disease of the trigeminal nerve
classical trigeminal neuralgia purely paroxysmal	idiopathic trigeminal neuralgia		pain attributed to a lesion or disease of the trigeminal nerve
classical trigeminal neuralgia purely paroxysmal	idiopathic trigeminal neuralgia with concomitant continuous pain		pain attributed to a lesion or disease of the trigeminal nerve
classical trigeminal neuralgia purely paroxysmal	immediate alcohol induced headache		1
classical trigeminal neuralgia purely paroxysmal	immediate cgrp induced headache		1
classical trigeminal neuralgia purely paroxysmal	immediate histamine induced headache		1
classical trigeminal neuralgia purely paroxysmal	immediate no donor induced headache		1
classical trigeminal neuralgia purely paroxysmal	infantile colic		1
classical trigeminal neuralgia purely paroxysmal	infrequent episodic tension type headache		1
classical trigeminal neuralgia purely paroxysmal	infrequent episodic tension type headache (alternative criteria)		1
classical trigeminal neuralgia purely paroxysmal	infrequent episodic tension type headache associated with pericranial tenderness		1
classical trigeminal neuralgia purely paroxysmal	infrequent episodic tension type headache not associated with pericranial tenderness		1
classical trigeminal neuralgia purely paroxysmal	medication overuse headache (moh)		1
classical trigeminal neuralgia purely paroxysmal	medication overuse headache attributed to multiple drug classes not individually overused		1
classical trigeminal neuralgia purely paroxysmal	medication overuse headache attributed to other medication		1
classical trigeminal neuralgia purely paroxysmal	medication overuse headache attributed to unspecified or unverified overuse of multiple drug classes		1
classical trigeminal neuralgia purely paroxysmal	menstrually related migraine with aura		1
classical trigeminal neuralgia purely paroxysmal	menstrually related migraine without aura		1
classical trigeminal neuralgia purely paroxysmal	migraine		1
classical trigeminal neuralgia purely paroxysmal	migraine aura status		1
classical trigeminal neuralgia purely paroxysmal	migraine like aura attributed to cerebral amyloid angiopathy (caa)		1
classical trigeminal neuralgia purely paroxysmal	migraine with aura		1
classical trigeminal neuralgia purely paroxysmal	migraine with brainstem aura		1
classical trigeminal neuralgia purely paroxysmal	migraine with typical aura		1
classical trigeminal neuralgia purely paroxysmal	migraine without aura		1
classical trigeminal neuralgia purely paroxysmal	migrainous infarction		1
classical trigeminal neuralgia purely paroxysmal	neck tongue syndrome		painful lesions of the cranial nerves and other facial pain
classical trigeminal neuralgia purely paroxysmal	nervus intermedius neuralgia		painful lesions of the cranial nerves and other facial pain
classical trigeminal neuralgia purely paroxysmal	nitric oxide (no) donor induced headache		1
classical trigeminal neuralgia purely paroxysmal	non menstrual migraine with aura		1
classical trigeminal neuralgia purely paroxysmal	non menstrual migraine without aura		1
classical trigeminal neuralgia purely paroxysmal	non opioid analgesic overuse headache		1
classical trigeminal neuralgia purely paroxysmal	non steroidal anti inflammatory drug (nsaid) overuse headache		1
classical trigeminal neuralgia purely paroxysmal	nummular headache		1
classical trigeminal neuralgia purely paroxysmal	occipital neuralgia		painful lesions of the cranial nerves and other facial pain
classical trigeminal neuralgia purely paroxysmal	opioid overuse headache		1
classical trigeminal neuralgia purely paroxysmal	opioid withdrawal headache		1
classical trigeminal neuralgia purely paroxysmal	other headache disorders		1
classical trigeminal neuralgia purely paroxysmal	other non opioid analgesic overuse headache		1
classical trigeminal neuralgia purely paroxysmal	other primary headache disorders		1
classical trigeminal neuralgia purely paroxysmal	pain attributed to a lesion or disease of nervus intermedius		painful lesions of the cranial nerves and other facial pain
classical trigeminal neuralgia purely paroxysmal	pain attributed to a lesion or disease of the glossopharyngeal nerve		painful lesions of the cranial nerves and other facial pain
classical trigeminal neuralgia purely paroxysmal	pain attributed to a lesion or disease of the trigeminal nerve		painful lesions of the cranial nerves and other facial pain
classical trigeminal neuralgia purely paroxysmal	painful glossopharyngeal neuropathy		painful lesions of the cranial nerves and other facial pain
classical trigeminal neuralgia purely paroxysmal	painful glossopharyngeal neuropathy attributed to a known cause		painful lesions of the cranial nerves and other facial pain
classical trigeminal neuralgia purely paroxysmal	painful lesions of the cranial nerves and other facial pain		1
classical trigeminal neuralgia purely paroxysmal	painful nervus intermedius neuropathy		painful lesions of the cranial nerves and other facial pain
classical trigeminal neuralgia purely paroxysmal	painful nervus intermedius neuropathy attributed to herpes zoster		painful lesions of the cranial nerves and other facial pain
classical trigeminal neuralgia purely paroxysmal	painful nervus intermedius neuropathy attributed to other disorder		painful lesions of the cranial nerves and other facial pain
classical trigeminal neuralgia purely paroxysmal	painful optic neuritis		painful lesions of the cranial nerves and other facial pain
classical trigeminal neuralgia purely paroxysmal	painful post traumatic trigeminal neuropathy		pain attributed to a lesion or disease of the trigeminal nerve
classical trigeminal neuralgia purely paroxysmal	painful trigeminal neuropathy		pain attributed to a lesion or disease of the trigeminal nerve
classical trigeminal neuralgia purely paroxysmal	painful trigeminal neuropathy attributed to herpes zoster		pain attributed to a lesion or disease of the trigeminal nerve
classical trigeminal neuralgia purely paroxysmal	painful trigeminal neuropathy attributed to other disorder		pain attributed to a lesion or disease of the trigeminal nerve
classical trigeminal neuralgia purely paroxysmal	paracetamol (acetaminophen) overuse headache		1
classical trigeminal neuralgia purely paroxysmal	paratrigeminal oculosympathetic (raeder s) syndrome		painful lesions of the cranial nerves and other facial pain
classical trigeminal neuralgia purely paroxysmal	paroxysmal hemicrania		1
classical trigeminal neuralgia purely paroxysmal	paroxysmal hemicrania (alternative criteria)		1
classical trigeminal neuralgia purely paroxysmal	persistent aura without infarction		1
classical trigeminal neuralgia purely paroxysmal	persistent headache attributed to mild traumatic injury to the head		1
classical trigeminal neuralgia purely paroxysmal	persistent headache attributed to other trauma or injury to the head and/or neck		1
classical trigeminal neuralgia purely paroxysmal	persistent headache attributed to past bacterial meningitis or meningoencephalitis		1
classical trigeminal neuralgia purely paroxysmal	persistent headache attributed to past cranial and/or cervical vascular disorder		1
classical trigeminal neuralgia purely paroxysmal	persistent headache attributed to past disorder of homoeostasis		1
classical trigeminal neuralgia purely paroxysmal	persistent headache attributed to past intracranial fungal or other parasitic infection		1
classical trigeminal neuralgia purely paroxysmal	persistent headache attributed to past ischaemic stroke (cerebral infarction)		1
classical trigeminal neuralgia purely paroxysmal	persistent headache attributed to past non traumatic acute subdural haemorrhage		1
classical trigeminal neuralgia purely paroxysmal	persistent headache attributed to past non traumatic intracerebral haemorrhage		1
classical trigeminal neuralgia purely paroxysmal	persistent headache attributed to past non traumatic intracranial haemorrhage		1
classical trigeminal neuralgia purely paroxysmal	persistent headache attributed to past non traumatic subarachnoid haemorrhage		1
classical trigeminal neuralgia purely paroxysmal	persistent headache attributed to past non vascular intracranial disorder		1
classical trigeminal neuralgia purely paroxysmal	persistent headache attributed to past reversible cerebral vasoconstriction syndrome (rcvs)		1
classical trigeminal neuralgia purely paroxysmal	persistent headache attributed to past use of or exposure to a substance		1
classical trigeminal neuralgia purely paroxysmal	persistent headache attributed to traumatic injury to the head		1
classical trigeminal neuralgia purely paroxysmal	persistent headache attributed to whiplash		1
classical trigeminal neuralgia purely paroxysmal	persistent headache or facial or neck pain attributed to past cervical carotid or vertebral artery dissection		1
classical trigeminal neuralgia purely paroxysmal	persistent idiopathic facial pain (pifp)		pain attributed to a lesion or disease of the trigeminal nerve
classical trigeminal neuralgia purely paroxysmal	post dural puncture headache		1
classical trigeminal neuralgia purely paroxysmal	post electroconvulsive therapy (ect) headache		1
classical trigeminal neuralgia purely paroxysmal	post endarterectomy headache		1
classical trigeminal neuralgia purely paroxysmal	post herpetic neuralgia of nervus intermedius		painful lesions of the cranial nerves and other facial pain
classical trigeminal neuralgia purely paroxysmal	post ictal headache		1
classical trigeminal neuralgia purely paroxysmal	primary cough headache		1
classical trigeminal neuralgia purely paroxysmal	primary exercise headache		1
classical trigeminal neuralgia purely paroxysmal	primary headache associated with sexual activity		1
classical trigeminal neuralgia purely paroxysmal	primary stabbing headache		1
classical trigeminal neuralgia purely paroxysmal	probable chronic tension type headache		1
classical trigeminal neuralgia purely paroxysmal	probable cluster headache		1
classical trigeminal neuralgia purely paroxysmal	probable cold stimulus headache		1
classical trigeminal neuralgia purely paroxysmal	probable external compression headache		1
classical trigeminal neuralgia purely paroxysmal	probable external pressure headache		1
classical trigeminal neuralgia purely paroxysmal	probable external traction headache		1
classical trigeminal neuralgia purely paroxysmal	probable frequent episodic tension type headache		1
classical trigeminal neuralgia purely paroxysmal	probable hemicrania continua		1
classical trigeminal neuralgia purely paroxysmal	probable hypnic headache		1
classical trigeminal neuralgia purely paroxysmal	probable infrequent episodic tension type headache		1
classical trigeminal neuralgia purely paroxysmal	probable migraine with aura		1
classical trigeminal neuralgia purely paroxysmal	probable migraine without aura		1
classical trigeminal neuralgia purely paroxysmal	probable new daily persistent headache		1
classical trigeminal neuralgia purely paroxysmal	probable nummular headache		1
classical trigeminal neuralgia purely paroxysmal	probable paroxysmal hemicrania		1
classical trigeminal neuralgia purely paroxysmal	probable primary cough headache		1
classical trigeminal neuralgia purely paroxysmal	probable primary exercise headache		1
classical trigeminal neuralgia purely paroxysmal	probable primary headache associated with sexual activity		1
classical trigeminal neuralgia purely paroxysmal	probable primary stabbing headache		1
classical trigeminal neuralgia purely paroxysmal	probable short lasting unilateral neuralgiform headache attacks		1
classical trigeminal neuralgia purely paroxysmal	probable trigeminal autonomic cephalalgia		1
classical trigeminal neuralgia purely paroxysmal	pure menstrual migraine with aura		1
classical trigeminal neuralgia purely paroxysmal	pure menstrual migraine without aura		1
classical trigeminal neuralgia purely paroxysmal	recurrent gastrointestinal disturbance		1
classical trigeminal neuralgia purely paroxysmal	retinal migraine		1
classical trigeminal neuralgia purely paroxysmal	secondary glossopharyngeal neuralgia		painful lesions of the cranial nerves and other facial pain
classical trigeminal neuralgia purely paroxysmal	secondary nervus intermedius neuralgia		painful lesions of the cranial nerves and other facial pain
classical trigeminal neuralgia purely paroxysmal	secondary trigeminal neuralgia		pain attributed to a lesion or disease of the trigeminal nerve
classical trigeminal neuralgia purely paroxysmal	short lasting unilateral neuralgiform headache attacks		1
classical trigeminal neuralgia purely paroxysmal	short lasting unilateral neuralgiform headache attacks (alternative criteria)		1
classical trigeminal neuralgia purely paroxysmal	short lasting unilateral neuralgiform headache attacks with conjunctival injection and tearing (sunct)		1
classical trigeminal neuralgia purely paroxysmal	short lasting unilateral neuralgiform headache attacks with cranial autonomic symptoms (suna)		1
classical trigeminal neuralgia purely paroxysmal	sleep apnoea headache		1
classical trigeminal neuralgia purely paroxysmal	sporadic hemiplegic migraine (shm)		1
classical trigeminal neuralgia purely paroxysmal	tension type headache (alternative criteria)		1
classical trigeminal neuralgia purely paroxysmal	tension type headache (tth)		1
classical trigeminal neuralgia purely paroxysmal	tolosa hunt syndrome		painful lesions of the cranial nerves and other facial pain
classical trigeminal neuralgia purely paroxysmal	trigeminal autonomic cephalalgias (tacs)		1
classical trigeminal neuralgia purely paroxysmal	trigeminal neuralgia		1
classical trigeminal neuralgia purely paroxysmal	trigeminal neuralgia attributed to multiple sclerosis		pain attributed to a lesion or disease of the trigeminal nerve
classical trigeminal neuralgia purely paroxysmal	trigeminal neuralgia attributed to other cause		pain attributed to a lesion or disease of the trigeminal nerve
classical trigeminal neuralgia purely paroxysmal	trigeminal neuralgia attributed to space occupying lesion		pain attributed to a lesion or disease of the trigeminal nerve
classical trigeminal neuralgia purely paroxysmal	trigeminal post herpetic neuralgia		pain attributed to a lesion or disease of the trigeminal nerve
classical trigeminal neuralgia purely paroxysmal	typical aura with headache		1
classical trigeminal neuralgia purely paroxysmal	typical aura without headache		1
classical trigeminal neuralgia purely paroxysmal	undifferentiated trigeminal autonomic cephalalgia		1
classical trigeminal neuralgia purely paroxysmal	vestibular migraine		1
classical trigeminal neuralgia purely paroxysmal	visual snow		1
classical trigeminal neuralgia with concomitant continuous pain	cluster headache		1
classical trigeminal neuralgia with concomitant continuous pain	cluster headache (alternative criteria)		1
classical trigeminal neuralgia with concomitant continuous pain	cocaine induced headache		1
classical trigeminal neuralgia with concomitant continuous pain	cold stimulus headache		1
classical trigeminal neuralgia with concomitant continuous pain	combination analgesic overuse headache		1
classical trigeminal neuralgia with concomitant continuous pain	complications of migraine		1
classical trigeminal neuralgia with concomitant continuous pain	cyclical vomiting syndrome		1
classical trigeminal neuralgia with concomitant continuous pain	delayed alcohol induced headache		1
classical trigeminal neuralgia with concomitant continuous pain	delayed cgrp induced headache		1
classical trigeminal neuralgia with concomitant continuous pain	delayed histamine induced headache		1
classical trigeminal neuralgia with concomitant continuous pain	delayed no donor induced headache		1
classical trigeminal neuralgia with concomitant continuous pain	delayed onset acute headache attributed to mild traumatic injury to the head		1
classical trigeminal neuralgia with concomitant continuous pain	delayed onset acute headache attributed to moderate or severe traumatic injury to the head		1
classical trigeminal neuralgia with concomitant continuous pain	delayed onset persistent headache attributed to mild traumatic injury to the head		1
classical trigeminal neuralgia with concomitant continuous pain	delayed onset persistent headache attributed to moderate or severe traumatic injury to the head		1
classical trigeminal neuralgia with concomitant continuous pain	epicrania fugax		1
classical trigeminal neuralgia with concomitant continuous pain	episodic cluster headache		1
classical trigeminal neuralgia with concomitant continuous pain	episodic paroxysmal hemicrania		1
classical trigeminal neuralgia with concomitant continuous pain	episodic suna		1
classical trigeminal neuralgia with concomitant continuous pain	episodic sunct		1
classical trigeminal neuralgia with concomitant continuous pain	episodic syndromes that may be associated with migraine		1
classical trigeminal neuralgia with concomitant continuous pain	ergotamine overuse headache		1
classical trigeminal neuralgia with concomitant continuous pain	external pressure headache		1
classical trigeminal neuralgia with concomitant continuous pain	external traction headache		1
classical trigeminal neuralgia with concomitant continuous pain	familial hemiplegic migraine (fhm)		1
classical trigeminal neuralgia with concomitant continuous pain	familial hemiplegic migraine other loci		1
classical trigeminal neuralgia with concomitant continuous pain	familial hemiplegic migraine type 1 (fhm1)		1
classical trigeminal neuralgia with concomitant continuous pain	familial hemiplegic migraine type 2 (fhm2)		1
classical trigeminal neuralgia with concomitant continuous pain	familial hemiplegic migraine type 3 (fhm3)		1
classical trigeminal neuralgia with concomitant continuous pain	frequent episodic tension type headache		1
classical trigeminal neuralgia with concomitant continuous pain	frequent episodic tension type headache (alternative criteria)		1
classical trigeminal neuralgia with concomitant continuous pain	frequent episodic tension type headache associated with pericranial tenderness		1
classical trigeminal neuralgia with concomitant continuous pain	frequent episodic tension type headache not associated with pericranial tenderness		1
classical trigeminal neuralgia with concomitant continuous pain	glossopharyngeal neuralgia		painful lesions of the cranial nerves and other facial pain
classical trigeminal neuralgia with concomitant continuous pain	head and/or neck pain attributed to orthostatic (postural) hypotension		1
classical trigeminal neuralgia with concomitant continuous pain	head or facial pain attributed to inflammation of the stylohyoid ligament		1
classical trigeminal neuralgia with concomitant continuous pain	headache and/or migraine like aura attributed to chronic intracranial vasculopathy		1
classical trigeminal neuralgia with concomitant continuous pain	headache attributed to a substance or its withdrawal		1
classical trigeminal neuralgia with concomitant continuous pain	headache attributed to acute angle closure glaucoma		1
classical trigeminal neuralgia with concomitant continuous pain	headache attributed to acute rhinosinusitis		1
classical trigeminal neuralgia with concomitant continuous pain	headache attributed to aeroplane travel		1
classical trigeminal neuralgia with concomitant continuous pain	headache attributed to arterial hypertension		1
classical trigeminal neuralgia with concomitant continuous pain	headache attributed to arteritis		1
classical trigeminal neuralgia with concomitant continuous pain	headache attributed to aseptic (non infectious) meningitis		1
classical trigeminal neuralgia with concomitant continuous pain	headache attributed to autonomic dysreflexia		1
classical trigeminal neuralgia with concomitant continuous pain	headache attributed to bacterial meningitis or meningoencephalitis		1
classical trigeminal neuralgia with concomitant continuous pain	headache attributed to carcinomatous meningitis		1
classical trigeminal neuralgia with concomitant continuous pain	headache attributed to carotid or vertebral angioplasty or stenting		1
classical trigeminal neuralgia with concomitant continuous pain	headache attributed to cerebral ischaemic event		1
classical trigeminal neuralgia with concomitant continuous pain	headache attributed to cervical carotid or vertebral artery disorder		1
classical trigeminal neuralgia with concomitant continuous pain	headache attributed to cervical myofascial pain		1
classical trigeminal neuralgia with concomitant continuous pain	headache attributed to chronic or recurring rhinosinusitis		1
classical trigeminal neuralgia with concomitant continuous pain	headache attributed to colloid cyst of the third ventricle		1
classical trigeminal neuralgia with concomitant continuous pain	headache attributed to cranial and/or cervical vascular disorder		1
classical trigeminal neuralgia with concomitant continuous pain	headache attributed to cranial venous disorder		1
classical trigeminal neuralgia with concomitant continuous pain	headache attributed to cranial venous sinus stenting		1
classical trigeminal neuralgia with concomitant continuous pain	headache attributed to craniocervical dystonia		1
classical trigeminal neuralgia with concomitant continuous pain	headache attributed to depressive disorder		1
classical trigeminal neuralgia with concomitant continuous pain	headache attributed to disorder of cranial bone		1
classical trigeminal neuralgia with concomitant continuous pain	headache attributed to disorder of homoeostasis		1
classical trigeminal neuralgia with concomitant continuous pain	headache attributed to disorder of the ears		1
classical trigeminal neuralgia with concomitant continuous pain	headache attributed to disorder of the eyes		1
classical trigeminal neuralgia with concomitant continuous pain	headache attributed to disorder of the nasal mucosa turbinates or septum		1
classical trigeminal neuralgia with concomitant continuous pain	headache attributed to disorder of the neck		1
classical trigeminal neuralgia with concomitant continuous pain	headache attributed to disorder of the nose or paranasal sinuses		1
classical trigeminal neuralgia with concomitant continuous pain	headache attributed to disorder of the teeth		1
classical trigeminal neuralgia with concomitant continuous pain	headache attributed to dural arteriovenous fistula (davf)		1
classical trigeminal neuralgia with concomitant continuous pain	headache attributed to epileptic seizure		1
classical trigeminal neuralgia with concomitant continuous pain	headache attributed to exogenous acute pressor agent		1
classical trigeminal neuralgia with concomitant continuous pain	headache attributed to external application of a cold stimulus		1
classical trigeminal neuralgia with concomitant continuous pain	headache attributed to generalized anxiety disorder		1
classical trigeminal neuralgia with concomitant continuous pain	headache attributed to giant cell arteritis (gca)		1
classical trigeminal neuralgia with concomitant continuous pain	headache attributed to heterophoria or heterotropia		1
classical trigeminal neuralgia with concomitant continuous pain	headache attributed to hypertensive crisis without hypertensive encephalopathy		1
classical trigeminal neuralgia with concomitant continuous pain	headache attributed to hypertensive encephalopathy		1
classical trigeminal neuralgia with concomitant continuous pain	headache attributed to hypoxia and/or hypercapnia		1
classical trigeminal neuralgia with concomitant continuous pain	headache attributed to increased cerebrospinal fluid (csf) pressure		1
classical trigeminal neuralgia with concomitant continuous pain	headache attributed to infection		1
classical trigeminal neuralgia with concomitant continuous pain	headache attributed to intracranial artery dissection		1
classical trigeminal neuralgia with concomitant continuous pain	headache attributed to intracranial fungal or other parasitic infection		1
classical trigeminal neuralgia with concomitant continuous pain	headache attributed to intracranial hypertension secondary to chromosomal disorder		1
classical trigeminal neuralgia with concomitant continuous pain	headache attributed to intracranial hypertension secondary to hydrocephalus		1
classical trigeminal neuralgia with concomitant continuous pain	headache attributed to intracranial infection		1
classical trigeminal neuralgia with concomitant continuous pain	headache attributed to intracranial neoplasia		1
classical trigeminal neuralgia with concomitant continuous pain	headache attributed to intracranial neoplasm		1
classical trigeminal neuralgia with concomitant continuous pain	headache attributed to intrathecal injection		1
classical trigeminal neuralgia with concomitant continuous pain	headache attributed to ischaemic ocular motor nerve palsy		painful lesions of the cranial nerves and other facial pain
classical trigeminal neuralgia with concomitant continuous pain	headache attributed to ischaemic stroke (cerebral infarction)		1
classical trigeminal neuralgia with concomitant continuous pain	headache attributed to localized brain infection		1
classical trigeminal neuralgia with concomitant continuous pain	headache attributed to low cerebrospinal fluid (csf) pressure		1
classical trigeminal neuralgia with concomitant continuous pain	headache attributed to lymphocytic hypophysitis		1
classical trigeminal neuralgia with concomitant continuous pain	headache attributed to neurosarcoidosis		1
classical trigeminal neuralgia with concomitant continuous pain	headache attributed to non infectious inflammatory intracranial disease		1
classical trigeminal neuralgia with concomitant continuous pain	headache attributed to non traumatic intracranial haemorrhage		1
classical trigeminal neuralgia with concomitant continuous pain	headache attributed to non vascular intracranial disorder		1
classical trigeminal neuralgia with concomitant continuous pain	headache attributed to occasional use of non headache medication		1
classical trigeminal neuralgia with concomitant continuous pain	headache attributed to ocular inflammatory disorder		1
classical trigeminal neuralgia with concomitant continuous pain	headache attributed to other acute intracranial arterial disorder		1
classical trigeminal neuralgia with concomitant continuous pain	headache attributed to other disorder of homeostasis		1
classical trigeminal neuralgia with concomitant continuous pain	headache attributed to other disorder of homoeostasis		1
classical trigeminal neuralgia with concomitant continuous pain	headache attributed to other metabolic or systemic disorder		1
classical trigeminal neuralgia with concomitant continuous pain	headache attributed to other non infectious inflammatory intracranial disease		1
classical trigeminal neuralgia with concomitant continuous pain	headache attributed to other non vascular intracranial disorder		1
classical trigeminal neuralgia with concomitant continuous pain	headache attributed to other systemic infection		1
classical trigeminal neuralgia with concomitant continuous pain	headache attributed to panic disorder		1
classical trigeminal neuralgia with concomitant continuous pain	headache attributed to phaeochromocytoma		1
classical trigeminal neuralgia with concomitant continuous pain	headache attributed to pituitary apoplexy		1
classical trigeminal neuralgia with concomitant continuous pain	headache attributed to post traumatic stress disorder (ptsd)		1
classical trigeminal neuralgia with concomitant continuous pain	headache attributed to pre eclampsia or eclampsia		1
classical trigeminal neuralgia with concomitant continuous pain	headache attributed to primary angiitis of the central nervous system (pacns)		1
classical trigeminal neuralgia with concomitant continuous pain	headache attributed to psychiatric disorder		1
classical trigeminal neuralgia with concomitant continuous pain	headache attributed to psychotic disorder		1
classical trigeminal neuralgia with concomitant continuous pain	headache attributed to radiosurgery of the brain		1
classical trigeminal neuralgia with concomitant continuous pain	headache attributed to refractive error		1
classical trigeminal neuralgia with concomitant continuous pain	headache attributed to retropharyngeal tendonitis		1
classical trigeminal neuralgia with concomitant continuous pain	headache attributed to reversible cerebral vasoconstriction syndrome (rcvs)		1
classical trigeminal neuralgia with concomitant continuous pain	headache attributed to secondary angiitis of the central nervous system (sacns)		1
classical trigeminal neuralgia with concomitant continuous pain	headache attributed to separation anxiety disorder		1
classical trigeminal neuralgia with concomitant continuous pain	headache attributed to social anxiety disorder (social phobia)		1
classical trigeminal neuralgia with concomitant continuous pain	headache attributed to somatization disorder		1
classical trigeminal neuralgia with concomitant continuous pain	headache attributed to specific phobia		1
classical trigeminal neuralgia with concomitant continuous pain	headache attributed to spontaneous intracranial hypotension		1
classical trigeminal neuralgia with concomitant continuous pain	headache attributed to substance withdrawal		1
classical trigeminal neuralgia with concomitant continuous pain	headache attributed to syndrome of retinal vasculopathy with cerebral leukoencephalopathy and systemic manifestations (rvclsm)		1
classical trigeminal neuralgia with concomitant continuous pain	headache attributed to systemic bacterial infection		1
classical trigeminal neuralgia with concomitant continuous pain	headache attributed to systemic infection		1
classical trigeminal neuralgia with concomitant continuous pain	headache attributed to systemic viral infection		1
classical trigeminal neuralgia with concomitant continuous pain	headache attributed to temporomandibular disorder (tmd)		1
classical trigeminal neuralgia with concomitant continuous pain	headache attributed to trauma or injury to the head and/or neck		1
classical trigeminal neuralgia with concomitant continuous pain	headache attributed to travel in space		1
classical trigeminal neuralgia with concomitant continuous pain	headache attributed to unruptured saccular aneurysm		1
classical trigeminal neuralgia with concomitant continuous pain	headache attributed to unruptured vascular malformation		1
classical trigeminal neuralgia with concomitant continuous pain	headache attributed to upper cervical radiculopathy		1
classical trigeminal neuralgia with concomitant continuous pain	headache attributed to use of or exposure to a substance		1
classical trigeminal neuralgia with concomitant continuous pain	headache attributed to use of or exposure to other substance		1
classical trigeminal neuralgia with concomitant continuous pain	headache attributed to viral encephalitis		1
classical trigeminal neuralgia with concomitant continuous pain	headache attributed to viral meningitis		1
classical trigeminal neuralgia with concomitant continuous pain	headache attributed to viral meningitis or encephalitis		1
classical trigeminal neuralgia with concomitant continuous pain	headache attributed to withdrawal from chronic use of other substance		1
classical trigeminal neuralgia with concomitant continuous pain	headache not elsewhere classified		1
classical trigeminal neuralgia with concomitant continuous pain	headache or facial or neck pain attributed to cervical carotid or vertebral artery dissection		1
classical trigeminal neuralgia with concomitant continuous pain	headache or facial pain attributed to disorder of the cranium neck eyes ears nose sinuses teeth mouth or other facial or cervical structure		1
classical trigeminal neuralgia with concomitant continuous pain	headache or facial pain attributed to other disorder of cranium neck eyes ears nose sinuses teeth mouth or other facial or cervical structure		1
classical trigeminal neuralgia with concomitant continuous pain	headache probably attributed to external application of a cold stimulus		1
classical trigeminal neuralgia with concomitant continuous pain	headache probably attributed to ingestion or inhalation of a cold stimulus		1
classical trigeminal neuralgia with concomitant continuous pain	headache unspecified		1
classical trigeminal neuralgia with concomitant continuous pain	hemicrania continua		1
classical trigeminal neuralgia with concomitant continuous pain	hemicrania continua (alternative criteria)		1
classical trigeminal neuralgia with concomitant continuous pain	hemicrania continua remitting subtype		1
classical trigeminal neuralgia with concomitant continuous pain	hemicrania continua unremitting subtype		1
classical trigeminal neuralgia with concomitant continuous pain	hemiplegic migraine		1
classical trigeminal neuralgia with concomitant continuous pain	high altitude headache		1
classical trigeminal neuralgia with concomitant continuous pain	histamine induced headache		1
classical trigeminal neuralgia with concomitant continuous pain	hypnic headache		1
classical trigeminal neuralgia with concomitant continuous pain	ictal epileptic headache		1
classical trigeminal neuralgia with concomitant continuous pain	idiopathic glossopharyngeal neuralgia		painful lesions of the cranial nerves and other facial pain
classical trigeminal neuralgia with concomitant continuous pain	idiopathic nervus intermedius neuralgia		painful lesions of the cranial nerves and other facial pain
classical trigeminal neuralgia with concomitant continuous pain	idiopathic painful glossopharyngeal neuropathy		painful lesions of the cranial nerves and other facial pain
classical trigeminal neuralgia with concomitant continuous pain	idiopathic painful nervus intermedius neuropathy		painful lesions of the cranial nerves and other facial pain
classical trigeminal neuralgia with concomitant continuous pain	idiopathic painful trigeminal neuropathy		pain attributed to a lesion or disease of the trigeminal nerve
classical trigeminal neuralgia with concomitant continuous pain	idiopathic trigeminal neuralgia		pain attributed to a lesion or disease of the trigeminal nerve
classical trigeminal neuralgia with concomitant continuous pain	idiopathic trigeminal neuralgia with concomitant continuous pain		pain attributed to a lesion or disease of the trigeminal nerve
classical trigeminal neuralgia with concomitant continuous pain	immediate alcohol induced headache		1
classical trigeminal neuralgia with concomitant continuous pain	immediate cgrp induced headache		1
classical trigeminal neuralgia with concomitant continuous pain	immediate histamine induced headache		1
classical trigeminal neuralgia with concomitant continuous pain	immediate no donor induced headache		1
classical trigeminal neuralgia with concomitant continuous pain	infantile colic		1
classical trigeminal neuralgia with concomitant continuous pain	infrequent episodic tension type headache		1
classical trigeminal neuralgia with concomitant continuous pain	infrequent episodic tension type headache (alternative criteria)		1
classical trigeminal neuralgia with concomitant continuous pain	infrequent episodic tension type headache associated with pericranial tenderness		1
classical trigeminal neuralgia with concomitant continuous pain	infrequent episodic tension type headache not associated with pericranial tenderness		1
classical trigeminal neuralgia with concomitant continuous pain	medication overuse headache (moh)		1
classical trigeminal neuralgia with concomitant continuous pain	medication overuse headache attributed to multiple drug classes not individually overused		1
classical trigeminal neuralgia with concomitant continuous pain	medication overuse headache attributed to other medication		1
classical trigeminal neuralgia with concomitant continuous pain	medication overuse headache attributed to unspecified or unverified overuse of multiple drug classes		1
classical trigeminal neuralgia with concomitant continuous pain	menstrually related migraine with aura		1
classical trigeminal neuralgia with concomitant continuous pain	menstrually related migraine without aura		1
classical trigeminal neuralgia with concomitant continuous pain	migraine		1
classical trigeminal neuralgia with concomitant continuous pain	migraine aura status		1
classical trigeminal neuralgia with concomitant continuous pain	migraine like aura attributed to cerebral amyloid angiopathy (caa)		1
classical trigeminal neuralgia with concomitant continuous pain	migraine with aura		1
classical trigeminal neuralgia with concomitant continuous pain	migraine with brainstem aura		1
classical trigeminal neuralgia with concomitant continuous pain	migraine with typical aura		1
classical trigeminal neuralgia with concomitant continuous pain	migraine without aura		1
classical trigeminal neuralgia with concomitant continuous pain	migrainous infarction		1
classical trigeminal neuralgia with concomitant continuous pain	neck tongue syndrome		painful lesions of the cranial nerves and other facial pain
classical trigeminal neuralgia with concomitant continuous pain	nervus intermedius neuralgia		painful lesions of the cranial nerves and other facial pain
classical trigeminal neuralgia with concomitant continuous pain	nitric oxide (no) donor induced headache		1
classical trigeminal neuralgia with concomitant continuous pain	non menstrual migraine with aura		1
classical trigeminal neuralgia with concomitant continuous pain	non menstrual migraine without aura		1
classical trigeminal neuralgia with concomitant continuous pain	non opioid analgesic overuse headache		1
classical trigeminal neuralgia with concomitant continuous pain	non steroidal anti inflammatory drug (nsaid) overuse headache		1
classical trigeminal neuralgia with concomitant continuous pain	nummular headache		1
classical trigeminal neuralgia with concomitant continuous pain	occipital neuralgia		painful lesions of the cranial nerves and other facial pain
classical trigeminal neuralgia with concomitant continuous pain	opioid overuse headache		1
classical trigeminal neuralgia with concomitant continuous pain	opioid withdrawal headache		1
classical trigeminal neuralgia with concomitant continuous pain	other headache disorders		1
classical trigeminal neuralgia with concomitant continuous pain	other non opioid analgesic overuse headache		1
classical trigeminal neuralgia with concomitant continuous pain	other primary headache disorders		1
classical trigeminal neuralgia with concomitant continuous pain	pain attributed to a lesion or disease of nervus intermedius		painful lesions of the cranial nerves and other facial pain
classical trigeminal neuralgia with concomitant continuous pain	pain attributed to a lesion or disease of the glossopharyngeal nerve		painful lesions of the cranial nerves and other facial pain
classical trigeminal neuralgia with concomitant continuous pain	pain attributed to a lesion or disease of the trigeminal nerve		painful lesions of the cranial nerves and other facial pain
classical trigeminal neuralgia with concomitant continuous pain	painful glossopharyngeal neuropathy		painful lesions of the cranial nerves and other facial pain
classical trigeminal neuralgia with concomitant continuous pain	painful glossopharyngeal neuropathy attributed to a known cause		painful lesions of the cranial nerves and other facial pain
classical trigeminal neuralgia with concomitant continuous pain	painful lesions of the cranial nerves and other facial pain		1
classical trigeminal neuralgia with concomitant continuous pain	painful nervus intermedius neuropathy		painful lesions of the cranial nerves and other facial pain
classical trigeminal neuralgia with concomitant continuous pain	painful nervus intermedius neuropathy attributed to herpes zoster		painful lesions of the cranial nerves and other facial pain
classical trigeminal neuralgia with concomitant continuous pain	painful nervus intermedius neuropathy attributed to other disorder		painful lesions of the cranial nerves and other facial pain
classical trigeminal neuralgia with concomitant continuous pain	painful optic neuritis		painful lesions of the cranial nerves and other facial pain
classical trigeminal neuralgia with concomitant continuous pain	painful post traumatic trigeminal neuropathy		pain attributed to a lesion or disease of the trigeminal nerve
classical trigeminal neuralgia with concomitant continuous pain	painful trigeminal neuropathy		pain attributed to a lesion or disease of the trigeminal nerve
classical trigeminal neuralgia with concomitant continuous pain	painful trigeminal neuropathy attributed to herpes zoster		pain attributed to a lesion or disease of the trigeminal nerve
classical trigeminal neuralgia with concomitant continuous pain	painful trigeminal neuropathy attributed to other disorder		pain attributed to a lesion or disease of the trigeminal nerve
classical trigeminal neuralgia with concomitant continuous pain	paracetamol (acetaminophen) overuse headache		1
classical trigeminal neuralgia with concomitant continuous pain	paratrigeminal oculosympathetic (raeder s) syndrome		painful lesions of the cranial nerves and other facial pain
classical trigeminal neuralgia with concomitant continuous pain	paroxysmal hemicrania		1
classical trigeminal neuralgia with concomitant continuous pain	paroxysmal hemicrania (alternative criteria)		1
classical trigeminal neuralgia with concomitant continuous pain	persistent aura without infarction		1
classical trigeminal neuralgia with concomitant continuous pain	persistent headache attributed to mild traumatic injury to the head		1
classical trigeminal neuralgia with concomitant continuous pain	persistent headache attributed to other trauma or injury to the head and/or neck		1
classical trigeminal neuralgia with concomitant continuous pain	persistent headache attributed to past bacterial meningitis or meningoencephalitis		1
classical trigeminal neuralgia with concomitant continuous pain	persistent headache attributed to past cranial and/or cervical vascular disorder		1
classical trigeminal neuralgia with concomitant continuous pain	persistent headache attributed to past disorder of homoeostasis		1
classical trigeminal neuralgia with concomitant continuous pain	persistent headache attributed to past intracranial fungal or other parasitic infection		1
classical trigeminal neuralgia with concomitant continuous pain	persistent headache attributed to past ischaemic stroke (cerebral infarction)		1
classical trigeminal neuralgia with concomitant continuous pain	persistent headache attributed to past non traumatic acute subdural haemorrhage		1
classical trigeminal neuralgia with concomitant continuous pain	persistent headache attributed to past non traumatic intracerebral haemorrhage		1
classical trigeminal neuralgia with concomitant continuous pain	persistent headache attributed to past non traumatic intracranial haemorrhage		1
classical trigeminal neuralgia with concomitant continuous pain	persistent headache attributed to past non traumatic subarachnoid haemorrhage		1
classical trigeminal neuralgia with concomitant continuous pain	persistent headache attributed to past non vascular intracranial disorder		1
classical trigeminal neuralgia with concomitant continuous pain	persistent headache attributed to past reversible cerebral vasoconstriction syndrome (rcvs)		1
classical trigeminal neuralgia with concomitant continuous pain	persistent headache attributed to past use of or exposure to a substance		1
classical trigeminal neuralgia with concomitant continuous pain	persistent headache attributed to traumatic injury to the head		1
classical trigeminal neuralgia with concomitant continuous pain	persistent headache attributed to whiplash		1
classical trigeminal neuralgia with concomitant continuous pain	persistent headache or facial or neck pain attributed to past cervical carotid or vertebral artery dissection		1
classical trigeminal neuralgia with concomitant continuous pain	persistent idiopathic facial pain (pifp)		pain attributed to a lesion or disease of the trigeminal nerve
classical trigeminal neuralgia with concomitant continuous pain	post dural puncture headache		1
classical trigeminal neuralgia with concomitant continuous pain	post electroconvulsive therapy (ect) headache		1
classical trigeminal neuralgia with concomitant continuous pain	post endarterectomy headache		1
classical trigeminal neuralgia with concomitant continuous pain	post herpetic neuralgia of nervus intermedius		painful lesions of the cranial nerves and other facial pain
classical trigeminal neuralgia with concomitant continuous pain	post ictal headache		1
classical trigeminal neuralgia with concomitant continuous pain	primary cough headache		1
classical trigeminal neuralgia with concomitant continuous pain	primary exercise headache		1
classical trigeminal neuralgia with concomitant continuous pain	primary headache associated with sexual activity		1
classical trigeminal neuralgia with concomitant continuous pain	primary stabbing headache		1
classical trigeminal neuralgia with concomitant continuous pain	probable chronic tension type headache		1
classical trigeminal neuralgia with concomitant continuous pain	probable cluster headache		1
classical trigeminal neuralgia with concomitant continuous pain	probable cold stimulus headache		1
classical trigeminal neuralgia with concomitant continuous pain	probable external compression headache		1
classical trigeminal neuralgia with concomitant continuous pain	probable external pressure headache		1
classical trigeminal neuralgia with concomitant continuous pain	probable external traction headache		1
classical trigeminal neuralgia with concomitant continuous pain	probable frequent episodic tension type headache		1
classical trigeminal neuralgia with concomitant continuous pain	probable hemicrania continua		1
classical trigeminal neuralgia with concomitant continuous pain	probable hypnic headache		1
classical trigeminal neuralgia with concomitant continuous pain	probable infrequent episodic tension type headache		1
classical trigeminal neuralgia with concomitant continuous pain	probable migraine with aura		1
classical trigeminal neuralgia with concomitant continuous pain	probable migraine without aura		1
classical trigeminal neuralgia with concomitant continuous pain	probable new daily persistent headache		1
classical trigeminal neuralgia with concomitant continuous pain	probable nummular headache		1
classical trigeminal neuralgia with concomitant continuous pain	probable paroxysmal hemicrania		1
classical trigeminal neuralgia with concomitant continuous pain	probable primary cough headache		1
classical trigeminal neuralgia with concomitant continuous pain	probable primary exercise headache		1
classical trigeminal neuralgia with concomitant continuous pain	probable primary headache associated with sexual activity		1
classical trigeminal neuralgia with concomitant continuous pain	probable primary stabbing headache		1
classical trigeminal neuralgia with concomitant continuous pain	probable short lasting unilateral neuralgiform headache attacks		1
classical trigeminal neuralgia with concomitant continuous pain	probable trigeminal autonomic cephalalgia		1
classical trigeminal neuralgia with concomitant continuous pain	pure menstrual migraine with aura		1
classical trigeminal neuralgia with concomitant continuous pain	pure menstrual migraine without aura		1
classical trigeminal neuralgia with concomitant continuous pain	recurrent gastrointestinal disturbance		1
classical trigeminal neuralgia with concomitant continuous pain	retinal migraine		1
classical trigeminal neuralgia with concomitant continuous pain	secondary glossopharyngeal neuralgia		painful lesions of the cranial nerves and other facial pain
classical trigeminal neuralgia with concomitant continuous pain	secondary nervus intermedius neuralgia		painful lesions of the cranial nerves and other facial pain
classical trigeminal neuralgia with concomitant continuous pain	secondary trigeminal neuralgia		pain attributed to a lesion or disease of the trigeminal nerve
classical trigeminal neuralgia with concomitant continuous pain	short lasting unilateral neuralgiform headache attacks		1
classical trigeminal neuralgia with concomitant continuous pain	short lasting unilateral neuralgiform headache attacks (alternative criteria)		1
classical trigeminal neuralgia with concomitant continuous pain	short lasting unilateral neuralgiform headache attacks with conjunctival injection and tearing (sunct)		1
classical trigeminal neuralgia with concomitant continuous pain	short lasting unilateral neuralgiform headache attacks with cranial autonomic symptoms (suna)		1
classical trigeminal neuralgia with concomitant continuous pain	sleep apnoea headache		1
classical trigeminal neuralgia with concomitant continuous pain	sporadic hemiplegic migraine (shm)		1
classical trigeminal neuralgia with concomitant continuous pain	tension type headache (alternative criteria)		1
classical trigeminal neuralgia with concomitant continuous pain	tension type headache (tth)		1
classical trigeminal neuralgia with concomitant continuous pain	tolosa hunt syndrome		painful lesions of the cranial nerves and other facial pain
classical trigeminal neuralgia with concomitant continuous pain	trigeminal autonomic cephalalgias (tacs)		1
classical trigeminal neuralgia with concomitant continuous pain	trigeminal neuralgia		1
classical trigeminal neuralgia with concomitant continuous pain	trigeminal neuralgia attributed to multiple sclerosis		pain attributed to a lesion or disease of the trigeminal nerve
classical trigeminal neuralgia with concomitant continuous pain	trigeminal neuralgia attributed to other cause		pain attributed to a lesion or disease of the trigeminal nerve
classical trigeminal neuralgia with concomitant continuous pain	trigeminal neuralgia attributed to space occupying lesion		pain attributed to a lesion or disease of the trigeminal nerve
classical trigeminal neuralgia with concomitant continuous pain	trigeminal post herpetic neuralgia		pain attributed to a lesion or disease of the trigeminal nerve
classical trigeminal neuralgia with concomitant continuous pain	typical aura with headache		1
classical trigeminal neuralgia with concomitant continuous pain	typical aura without headache		1
classical trigeminal neuralgia with concomitant continuous pain	undifferentiated trigeminal autonomic cephalalgia		1
classical trigeminal neuralgia with concomitant continuous pain	vestibular migraine		1
classical trigeminal neuralgia with concomitant continuous pain	visual snow		1
cluster headache	cluster headache (alternative criteria)		1
cluster headache	cocaine induced headache		1
cluster headache	cold stimulus headache		1
cluster headache	combination analgesic overuse headache		1
cluster headache	complications of migraine		1
cluster headache	cyclical vomiting syndrome		1
cluster headache	delayed alcohol induced headache		1
cluster headache	delayed cgrp induced headache		1
cluster headache	delayed histamine induced headache		1
cluster headache	delayed no donor induced headache		1
cluster headache	delayed onset acute headache attributed to mild traumatic injury to the head		1
cluster headache	delayed onset acute headache attributed to moderate or severe traumatic injury to the head		1
cluster headache	delayed onset persistent headache attributed to mild traumatic injury to the head		1
cluster headache	delayed onset persistent headache attributed to moderate or severe traumatic injury to the head		1
cluster headache	epicrania fugax		1
cluster headache	episodic cluster headache		1
cluster headache	episodic paroxysmal hemicrania		1
cluster headache	episodic suna		1
cluster headache	episodic sunct		1
cluster headache	episodic syndromes that may be associated with migraine		1
cluster headache	ergotamine overuse headache		1
cluster headache	external pressure headache		1
cluster headache	external traction headache		1
cluster headache	familial hemiplegic migraine (fhm)		1
cluster headache	familial hemiplegic migraine other loci		1
cluster headache	familial hemiplegic migraine type 1 (fhm1)		1
cluster headache	familial hemiplegic migraine type 2 (fhm2)		1
cluster headache	familial hemiplegic migraine type 3 (fhm3)		1
cluster headache	frequent episodic tension type headache		1
cluster headache	frequent episodic tension type headache (alternative criteria)		1
cluster headache	frequent episodic tension type headache associated with pericranial tenderness		1
cluster headache	frequent episodic tension type headache not associated with pericranial tenderness		1
cluster headache	glossopharyngeal neuralgia		1
cluster headache	head and/or neck pain attributed to orthostatic (postural) hypotension		1
cluster headache	head or facial pain attributed to inflammation of the stylohyoid ligament		1
cluster headache	headache and/or migraine like aura attributed to chronic intracranial vasculopathy		1
cluster headache	headache attributed to a substance or its withdrawal		1
cluster headache	headache attributed to acute angle closure glaucoma		1
cluster headache	headache attributed to acute rhinosinusitis		1
cluster headache	headache attributed to aeroplane travel		1
cluster headache	headache attributed to arterial hypertension		1
cluster headache	headache attributed to arteritis		1
cluster headache	headache attributed to aseptic (non infectious) meningitis		1
cluster headache	headache attributed to autonomic dysreflexia		1
cluster headache	headache attributed to bacterial meningitis or meningoencephalitis		1
cluster headache	headache attributed to carcinomatous meningitis		1
cluster headache	headache attributed to carotid or vertebral angioplasty or stenting		1
cluster headache	headache attributed to cerebral ischaemic event		1
cluster headache	headache attributed to cervical carotid or vertebral artery disorder		1
cluster headache	headache attributed to cervical myofascial pain		1
cluster headache	headache attributed to chronic or recurring rhinosinusitis		1
cluster headache	headache attributed to colloid cyst of the third ventricle		1
cluster headache	headache attributed to cranial and/or cervical vascular disorder		1
cluster headache	headache attributed to cranial venous disorder		1
cluster headache	headache attributed to cranial venous sinus stenting		1
cluster headache	headache attributed to craniocervical dystonia		1
cluster headache	headache attributed to depressive disorder		1
cluster headache	headache attributed to disorder of cranial bone		1
cluster headache	headache attributed to disorder of homoeostasis		1
cluster headache	headache attributed to disorder of the ears		1
cluster headache	headache attributed to disorder of the eyes		1
cluster headache	headache attributed to disorder of the nasal mucosa turbinates or septum		1
cluster headache	headache attributed to disorder of the neck		1
cluster headache	headache attributed to disorder of the nose or paranasal sinuses		1
cluster headache	headache attributed to disorder of the teeth		1
cluster headache	headache attributed to dural arteriovenous fistula (davf)		1
cluster headache	headache attributed to epileptic seizure		1
cluster headache	headache attributed to exogenous acute pressor agent		1
cluster headache	headache attributed to external application of a cold stimulus		1
cluster headache	headache attributed to generalized anxiety disorder		1
cluster headache	headache attributed to giant cell arteritis (gca)		1
cluster headache	headache attributed to heterophoria or heterotropia		1
cluster headache	headache attributed to hypertensive crisis without hypertensive encephalopathy		1
cluster headache	headache attributed to hypertensive encephalopathy		1
cluster headache	headache attributed to hypoxia and/or hypercapnia		1
cluster headache	headache attributed to increased cerebrospinal fluid (csf) pressure		1
cluster headache	headache attributed to infection		1
cluster headache	headache attributed to intracranial artery dissection		1
cluster headache	headache attributed to intracranial fungal or other parasitic infection		1
cluster headache	headache attributed to intracranial hypertension secondary to chromosomal disorder		1
cluster headache	headache attributed to intracranial hypertension secondary to hydrocephalus		1
cluster headache	headache attributed to intracranial infection		1
cluster headache	headache attributed to intracranial neoplasia		1
cluster headache	headache attributed to intracranial neoplasm		1
cluster headache	headache attributed to intrathecal injection		1
cluster headache	headache attributed to ischaemic ocular motor nerve palsy		1
cluster headache	headache attributed to ischaemic stroke (cerebral infarction)		1
cluster headache	headache attributed to localized brain infection		1
cluster headache	headache attributed to low cerebrospinal fluid (csf) pressure		1
cluster headache	headache attributed to lymphocytic hypophysitis		1
cluster headache	headache attributed to neurosarcoidosis		1
cluster headache	headache attributed to non infectious inflammatory intracranial disease		1
cluster headache	headache attributed to non traumatic intracranial haemorrhage		1
cluster headache	headache attributed to non vascular intracranial disorder		1
cluster headache	headache attributed to occasional use of non headache medication		1
cluster headache	headache attributed to ocular inflammatory disorder		1
cluster headache	headache attributed to other acute intracranial arterial disorder		1
cluster headache	headache attributed to other disorder of homeostasis		1
cluster headache	headache attributed to other disorder of homoeostasis		1
cluster headache	headache attributed to other metabolic or systemic disorder		1
cluster headache	headache attributed to other non infectious inflammatory intracranial disease		1
cluster headache	headache attributed to other non vascular intracranial disorder		1
cluster headache	headache attributed to other systemic infection		1
cluster headache	headache attributed to panic disorder		1
cluster headache	headache attributed to phaeochromocytoma		1
cluster headache	headache attributed to pituitary apoplexy		1
cluster headache	headache attributed to post traumatic stress disorder (ptsd)		1
cluster headache	headache attributed to pre eclampsia or eclampsia		1
cluster headache	headache attributed to primary angiitis of the central nervous system (pacns)		1
cluster headache	headache attributed to psychiatric disorder		1
cluster headache	headache attributed to psychotic disorder		1
cluster headache	headache attributed to radiosurgery of the brain		1
cluster headache	headache attributed to refractive error		1
cluster headache	headache attributed to retropharyngeal tendonitis		1
cluster headache	headache attributed to reversible cerebral vasoconstriction syndrome (rcvs)		1
cluster headache	headache attributed to secondary angiitis of the central nervous system (sacns)		1
cluster headache	headache attributed to separation anxiety disorder		1
cluster headache	headache attributed to social anxiety disorder (social phobia)		1
cluster headache	headache attributed to somatization disorder		1
cluster headache	headache attributed to specific phobia		1
cluster headache	headache attributed to spontaneous intracranial hypotension		1
cluster headache	headache attributed to substance withdrawal		1
cluster headache	headache attributed to syndrome of retinal vasculopathy with cerebral leukoencephalopathy and systemic manifestations (rvclsm)		1
cluster headache	headache attributed to systemic bacterial infection		1
cluster headache	headache attributed to systemic infection		1
cluster headache	headache attributed to systemic viral infection		1
cluster headache	headache attributed to temporomandibular disorder (tmd)		1
cluster headache	headache attributed to trauma or injury to the head and/or neck		1
cluster headache	headache attributed to travel in space		1
cluster headache	headache attributed to unruptured saccular aneurysm		1
cluster headache	headache attributed to unruptured vascular malformation		1
cluster headache	headache attributed to upper cervical radiculopathy		1
cluster headache	headache attributed to use of or exposure to a substance		1
cluster headache	headache attributed to use of or exposure to other substance		1
cluster headache	headache attributed to viral encephalitis		1
cluster headache	headache attributed to viral meningitis		1
cluster headache	headache attributed to viral meningitis or encephalitis		1
cluster headache	headache attributed to withdrawal from chronic use of other substance		1
cluster headache	headache not elsewhere classified		1
cluster headache	headache or facial or neck pain attributed to cervical carotid or vertebral artery dissection		1
cluster headache	headache or facial pain attributed to disorder of the cranium neck eyes ears nose sinuses teeth mouth or other facial or cervical structure		1
cluster headache	headache or facial pain attributed to other disorder of cranium neck eyes ears nose sinuses teeth mouth or other facial or cervical structure		1
cluster headache	headache probably attributed to external application of a cold stimulus		1
cluster headache	headache probably attributed to ingestion or inhalation of a cold stimulus		1
cluster headache	headache unspecified		1
cluster headache	hemicrania continua		1
cluster headache	hemicrania continua (alternative criteria)		1
cluster headache	hemicrania continua remitting subtype		1
cluster headache	hemicrania continua unremitting subtype		1
cluster headache	hemiplegic migraine		1
cluster headache	high altitude headache		1
cluster headache	histamine induced headache		1
cluster headache	hypnic headache		1
cluster headache	ictal epileptic headache		1
cluster headache	idiopathic glossopharyngeal neuralgia		1
cluster headache	idiopathic nervus intermedius neuralgia		1
cluster headache	idiopathic painful glossopharyngeal neuropathy		1
cluster headache	idiopathic painful nervus intermedius neuropathy		1
cluster headache	idiopathic painful trigeminal neuropathy		1
cluster headache	idiopathic trigeminal neuralgia		1
cluster headache	idiopathic trigeminal neuralgia with concomitant continuous pain		1
cluster headache	immediate alcohol induced headache		1
cluster headache	immediate cgrp induced headache		1
cluster headache	immediate histamine induced headache		1
cluster headache	immediate no donor induced headache		1
cluster headache	infantile colic		1
cluster headache	infrequent episodic tension type headache		1
cluster headache	infrequent episodic tension type headache (alternative criteria)		1
cluster headache	infrequent episodic tension type headache associated with pericranial tenderness		1
cluster headache	infrequent episodic tension type headache not associated with pericranial tenderness		1
cluster headache	medication overuse headache (moh)		1
cluster headache	medication overuse headache attributed to multiple drug classes not individually overused		1
cluster headache	medication overuse headache attributed to other medication		1
cluster headache	medication overuse headache attributed to unspecified or unverified overuse of multiple drug classes		1
cluster headache	menstrually related migraine with aura		1
cluster headache	menstrually related migraine without aura		1
cluster headache	migraine		1
cluster headache	migraine aura status		1
cluster headache	migraine like aura attributed to cerebral amyloid angiopathy (caa)		1
cluster headache	migraine with aura		1
cluster headache	migraine with brainstem aura		1
cluster headache	migraine with typical aura		1
cluster headache	migraine without aura		1
cluster headache	migrainous infarction		1
cluster headache	neck tongue syndrome		1
cluster headache	nervus intermedius neuralgia		1
cluster headache	nitric oxide (no) donor induced headache		1
cluster headache	non menstrual migraine with aura		1
cluster headache	non menstrual migraine without aura		1
cluster headache	non opioid analgesic overuse headache		1
cluster headache	non steroidal anti inflammatory drug (nsaid) overuse headache		1
cluster headache	nummular headache		1
cluster headache	occipital neuralgia		1
cluster headache	opioid overuse headache		1
cluster headache	opioid withdrawal headache		1
cluster headache	other headache disorders		1
cluster headache	other non opioid analgesic overuse headache		1
cluster headache	other primary headache disorders		1
cluster headache	pain attributed to a lesion or disease of nervus intermedius		1
cluster headache	pain attributed to a lesion or disease of the glossopharyngeal nerve		1
cluster headache	pain attributed to a lesion or disease of the trigeminal nerve		1
cluster headache	painful glossopharyngeal neuropathy		1
cluster headache	painful glossopharyngeal neuropathy attributed to a known cause		1
cluster headache	painful lesions of the cranial nerves and other facial pain		1
cluster headache	painful nervus intermedius neuropathy		1
cluster headache	painful nervus intermedius neuropathy attributed to herpes zoster		1
cluster headache	painful nervus intermedius neuropathy attributed to other disorder		1
cluster headache	painful optic neuritis		1
cluster headache	painful post traumatic trigeminal neuropathy		1
cluster headache	painful trigeminal neuropathy		1
cluster headache	painful trigeminal neuropathy attributed to herpes zoster		1
cluster headache	painful trigeminal neuropathy attributed to other disorder		1
cluster headache	paracetamol (acetaminophen) overuse headache		1
cluster headache	paratrigeminal oculosympathetic (raeder s) syndrome		1
cluster headache	paroxysmal hemicrania		1
cluster headache	paroxysmal hemicrania (alternative criteria)		1
cluster headache	persistent aura without infarction		1
cluster headache	persistent headache attributed to mild traumatic injury to the head		1
cluster headache	persistent headache attributed to other trauma or injury to the head and/or neck		1
cluster headache	persistent headache attributed to past bacterial meningitis or meningoencephalitis		1
cluster headache	persistent headache attributed to past cranial and/or cervical vascular disorder		1
cluster headache	persistent headache attributed to past disorder of homoeostasis		1
cluster headache	persistent headache attributed to past intracranial fungal or other parasitic infection		1
cluster headache	persistent headache attributed to past ischaemic stroke (cerebral infarction)		1
cluster headache	persistent headache attributed to past non traumatic acute subdural haemorrhage		1
cluster headache	persistent headache attributed to past non traumatic intracerebral haemorrhage		1
cluster headache	persistent headache attributed to past non traumatic intracranial haemorrhage		1
cluster headache	persistent headache attributed to past non traumatic subarachnoid haemorrhage		1
cluster headache	persistent headache attributed to past non vascular intracranial disorder		1
cluster headache	persistent headache attributed to past reversible cerebral vasoconstriction syndrome (rcvs)		1
cluster headache	persistent headache attributed to past use of or exposure to a substance		1
cluster headache	persistent headache attributed to traumatic injury to the head		1
cluster headache	persistent headache attributed to whiplash		1
cluster headache	persistent headache or facial or neck pain attributed to past cervical carotid or vertebral artery dissection		1
cluster headache	persistent idiopathic facial pain (pifp)		1
cluster headache	post dural puncture headache		1
cluster headache	post electroconvulsive therapy (ect) headache		1
cluster headache	post endarterectomy headache		1
cluster headache	post herpetic neuralgia of nervus intermedius		1
cluster headache	post ictal headache		1
cluster headache	primary cough headache		1
cluster headache	primary exercise headache		1
cluster headache	primary headache associated with sexual activity		1
cluster headache	primary stabbing headache		1
cluster headache	probable chronic tension type headache		1
cluster headache	probable cluster headache		1
cluster headache	probable cold stimulus headache		1
cluster headache	probable external compression headache		1
cluster headache	probable external pressure headache		1
cluster headache	probable external traction headache		1
cluster headache	probable frequent episodic tension type headache		1
cluster headache	probable hemicrania continua		1
cluster headache	probable hypnic headache		1
cluster headache	probable infrequent episodic tension type headache		1
cluster headache	probable migraine with aura		1
cluster headache	probable migraine without aura		1
cluster headache	probable new daily persistent headache		1
cluster headache	probable nummular headache		1
cluster headache	probable paroxysmal hemicrania		1
cluster headache	probable primary cough headache		1
cluster headache	probable primary exercise headache		1
cluster headache	probable primary headache associated with sexual activity		1
cluster headache	probable primary stabbing headache		1
cluster headache	probable short lasting unilateral neuralgiform headache attacks		1
cluster headache	probable trigeminal autonomic cephalalgia		1
cluster headache	pure menstrual migraine with aura		1
cluster headache	pure menstrual migraine without aura		1
cluster headache	recurrent gastrointestinal disturbance		1
cluster headache	retinal migraine		1
cluster headache	secondary glossopharyngeal neuralgia		1
cluster headache	secondary nervus intermedius neuralgia		1
cluster headache	secondary trigeminal neuralgia		1
cluster headache	short lasting unilateral neuralgiform headache attacks		1
cluster headache	short lasting unilateral neuralgiform headache attacks (alternative criteria)		1
cluster headache	short lasting unilateral neuralgiform headache attacks with conjunctival injection and tearing (sunct)		1
cluster headache	short lasting unilateral neuralgiform headache attacks with cranial autonomic symptoms (suna)		1
cluster headache	sleep apnoea headache		1
cluster headache	sporadic hemiplegic migraine (shm)		1
cluster headache	tension type headache (alternative criteria)		1
cluster headache	tension type headache (tth)		1
cluster headache	tolosa hunt syndrome		1
cluster headache	trigeminal autonomic cephalalgias (tacs)		1
cluster headache	trigeminal neuralgia		1
cluster headache	trigeminal neuralgia attributed to multiple sclerosis		1
cluster headache	trigeminal neuralgia attributed to other cause		1
cluster headache	trigeminal neuralgia attributed to space occupying lesion		1
cluster headache	trigeminal post herpetic neuralgia		1
cluster headache	typical aura with headache		1
cluster headache	typical aura without headache		1
cluster headache	undifferentiated trigeminal autonomic cephalalgia		1
cluster headache	vestibular migraine		1
cluster headache	visual snow		1
cluster headache (alternative criteria)	cocaine induced headache		1
cluster headache (alternative criteria)	cold stimulus headache		1
cluster headache (alternative criteria)	combination analgesic overuse headache		1
cluster headache (alternative criteria)	complications of migraine		1
cluster headache (alternative criteria)	cyclical vomiting syndrome		1
cluster headache (alternative criteria)	delayed alcohol induced headache		1
cluster headache (alternative criteria)	delayed cgrp induced headache		1
cluster headache (alternative criteria)	delayed histamine induced headache		1
cluster headache (alternative criteria)	delayed no donor induced headache		1
cluster headache (alternative criteria)	delayed onset acute headache attributed to mild traumatic injury to the head		1
cluster headache (alternative criteria)	delayed onset acute headache attributed to moderate or severe traumatic injury to the head		1
cluster headache (alternative criteria)	delayed onset persistent headache attributed to mild traumatic injury to the head		1
cluster headache (alternative criteria)	delayed onset persistent headache attributed to moderate or severe traumatic injury to the head		1
cluster headache (alternative criteria)	epicrania fugax		1
cluster headache (alternative criteria)	episodic cluster headache		trigeminal autonomic cephalalgias (tacs)
cluster headache (alternative criteria)	episodic paroxysmal hemicrania		trigeminal autonomic cephalalgias (tacs)
cluster headache (alternative criteria)	episodic suna		trigeminal autonomic cephalalgias (tacs)
cluster headache (alternative criteria)	episodic sunct		trigeminal autonomic cephalalgias (tacs)
cluster headache (alternative criteria)	episodic syndromes that may be associated with migraine		1
cluster headache (alternative criteria)	ergotamine overuse headache		1
cluster headache (alternative criteria)	external pressure headache		1
cluster headache (alternative criteria)	external traction headache		1
cluster headache (alternative criteria)	familial hemiplegic migraine (fhm)		1
cluster headache (alternative criteria)	familial hemiplegic migraine other loci		1
cluster headache (alternative criteria)	familial hemiplegic migraine type 1 (fhm1)		1
cluster headache (alternative criteria)	familial hemiplegic migraine type 2 (fhm2)		1
cluster headache (alternative criteria)	familial hemiplegic migraine type 3 (fhm3)		1
cluster headache (alternative criteria)	frequent episodic tension type headache		1
cluster headache (alternative criteria)	frequent episodic tension type headache (alternative criteria)		1
cluster headache (alternative criteria)	frequent episodic tension type headache associated with pericranial tenderness		1
cluster headache (alternative criteria)	frequent episodic tension type headache not associated with pericranial tenderness		1
cluster headache (alternative criteria)	glossopharyngeal neuralgia		1
cluster headache (alternative criteria)	head and/or neck pain attributed to orthostatic (postural) hypotension		1
cluster headache (alternative criteria)	head or facial pain attributed to inflammation of the stylohyoid ligament		1
cluster headache (alternative criteria)	headache and/or migraine like aura attributed to chronic intracranial vasculopathy		1
cluster headache (alternative criteria)	headache attributed to a substance or its withdrawal		1
cluster headache (alternative criteria)	headache attributed to acute angle closure glaucoma		1
cluster headache (alternative criteria)	headache attributed to acute rhinosinusitis		1
cluster headache (alternative criteria)	headache attributed to aeroplane travel		1
cluster headache (alternative criteria)	headache attributed to arterial hypertension		1
cluster headache (alternative criteria)	headache attributed to arteritis		1
cluster headache (alternative criteria)	headache attributed to aseptic (non infectious) meningitis		1
cluster headache (alternative criteria)	headache attributed to autonomic dysreflexia		1
cluster headache (alternative criteria)	headache attributed to bacterial meningitis or meningoencephalitis		1
cluster headache (alternative criteria)	headache attributed to carcinomatous meningitis		1
cluster headache (alternative criteria)	headache attributed to carotid or vertebral angioplasty or stenting		1
cluster headache (alternative criteria)	headache attributed to cerebral ischaemic event		1
cluster headache (alternative criteria)	headache attributed to cervical carotid or vertebral artery disorder		1
cluster headache (alternative criteria)	headache attributed to cervical myofascial pain		1
cluster headache (alternative criteria)	headache attributed to chronic or recurring rhinosinusitis		1
cluster headache (alternative criteria)	headache attributed to colloid cyst of the third ventricle		1
cluster headache (alternative criteria)	headache attributed to cranial and/or cervical vascular disorder		1
cluster headache (alternative criteria)	headache attributed to cranial venous disorder		1
cluster headache (alternative criteria)	headache attributed to cranial venous sinus stenting		1
cluster headache (alternative criteria)	headache attributed to craniocervical dystonia		1
cluster headache (alternative criteria)	headache attributed to depressive disorder		1
cluster headache (alternative criteria)	headache attributed to disorder of cranial bone		1
cluster headache (alternative criteria)	headache attributed to disorder of homoeostasis		1
cluster headache (alternative criteria)	headache attributed to disorder of the ears		1
cluster headache (alternative criteria)	headache attributed to disorder of the eyes		1
cluster headache (alternative criteria)	headache attributed to disorder of the nasal mucosa turbinates or septum		1
cluster headache (alternative criteria)	headache attributed to disorder of the neck		1
cluster headache (alternative criteria)	headache attributed to disorder of the nose or paranasal sinuses		1
cluster headache (alternative criteria)	headache attributed to disorder of the teeth		1
cluster headache (alternative criteria)	headache attributed to dural arteriovenous fistula (davf)		1
cluster headache (alternative criteria)	headache attributed to epileptic seizure		1
cluster headache (alternative criteria)	headache attributed to exogenous acute pressor agent		1
cluster headache (alternative criteria)	headache attributed to external application of a cold stimulus		1
cluster headache (alternative criteria)	headache attributed to generalized anxiety disorder		1
cluster headache (alternative criteria)	headache attributed to giant cell arteritis (gca)		1
cluster headache (alternative criteria)	headache attributed to heterophoria or heterotropia		1
cluster headache (alternative criteria)	headache attributed to hypertensive crisis without hypertensive encephalopathy		1
cluster headache (alternative criteria)	headache attributed to hypertensive encephalopathy		1
cluster headache (alternative criteria)	headache attributed to hypoxia and/or hypercapnia		1
cluster headache (alternative criteria)	headache attributed to increased cerebrospinal fluid (csf) pressure		1
cluster headache (alternative criteria)	headache attributed to infection		1
cluster headache (alternative criteria)	headache attributed to intracranial artery dissection		1
cluster headache (alternative criteria)	headache attributed to intracranial fungal or other parasitic infection		1
cluster headache (alternative criteria)	headache attributed to intracranial hypertension secondary to chromosomal disorder		1
cluster headache (alternative criteria)	headache attributed to intracranial hypertension secondary to hydrocephalus		1
cluster headache (alternative criteria)	headache attributed to intracranial infection		1
cluster headache (alternative criteria)	headache attributed to intracranial neoplasia		1
cluster headache (alternative criteria)	headache attributed to intracranial neoplasm		1
cluster headache (alternative criteria)	headache attributed to intrathecal injection		1
cluster headache (alternative criteria)	headache attributed to ischaemic ocular motor nerve palsy		1
cluster headache (alternative criteria)	headache attributed to ischaemic stroke (cerebral infarction)		1
cluster headache (alternative criteria)	headache attributed to localized brain infection		1
cluster headache (alternative criteria)	headache attributed to low cerebrospinal fluid (csf) pressure		1
cluster headache (alternative criteria)	headache attributed to lymphocytic hypophysitis		1
cluster headache (alternative criteria)	headache attributed to neurosarcoidosis		1
cluster headache (alternative criteria)	headache attributed to non infectious inflammatory intracranial disease		1
cluster headache (alternative criteria)	headache attributed to non traumatic intracranial haemorrhage		1
cluster headache (alternative criteria)	headache attributed to non vascular intracranial disorder		1
cluster headache (alternative criteria)	headache attributed to occasional use of non headache medication		1
cluster headache (alternative criteria)	headache attributed to ocular inflammatory disorder		1
cluster headache (alternative criteria)	headache attributed to other acute intracranial arterial disorder		1
cluster headache (alternative criteria)	headache attributed to other disorder of homeostasis		1
cluster headache (alternative criteria)	headache attributed to other disorder of homoeostasis		1
cluster headache (alternative criteria)	headache attributed to other metabolic or systemic disorder		1
cluster headache (alternative criteria)	headache attributed to other non infectious inflammatory intracranial disease		1
cluster headache (alternative criteria)	headache attributed to other non vascular intracranial disorder		1
cluster headache (alternative criteria)	headache attributed to other systemic infection		1
cluster headache (alternative criteria)	headache attributed to panic disorder		1
cluster headache (alternative criteria)	headache attributed to phaeochromocytoma		1
cluster headache (alternative criteria)	headache attributed to pituitary apoplexy		1
cluster headache (alternative criteria)	headache attributed to post traumatic stress disorder (ptsd)		1
cluster headache (alternative criteria)	headache attributed to pre eclampsia or eclampsia		1
cluster headache (alternative criteria)	headache attributed to primary angiitis of the central nervous system (pacns)		1
cluster headache (alternative criteria)	headache attributed to psychiatric disorder		1
cluster headache (alternative criteria)	headache attributed to psychotic disorder		1
cluster headache (alternative criteria)	headache attributed to radiosurgery of the brain		1
cluster headache (alternative criteria)	headache attributed to refractive error		1
cluster headache (alternative criteria)	headache attributed to retropharyngeal tendonitis		1
cluster headache (alternative criteria)	headache attributed to reversible cerebral vasoconstriction syndrome (rcvs)		1
cluster headache (alternative criteria)	headache attributed to secondary angiitis of the central nervous system (sacns)		1
cluster headache (alternative criteria)	headache attributed to separation anxiety disorder		1
cluster headache (alternative criteria)	headache attributed to social anxiety disorder (social phobia)		1
cluster headache (alternative criteria)	headache attributed to somatization disorder		1
cluster headache (alternative criteria)	headache attributed to specific phobia		1
cluster headache (alternative criteria)	headache attributed to spontaneous intracranial hypotension		1
cluster headache (alternative criteria)	headache attributed to substance withdrawal		1
cluster headache (alternative criteria)	headache attributed to syndrome of retinal vasculopathy with cerebral leukoencephalopathy and systemic manifestations (rvclsm)		1
cluster headache (alternative criteria)	headache attributed to systemic bacterial infection		1
cluster headache (alternative criteria)	headache attributed to systemic infection		1
cluster headache (alternative criteria)	headache attributed to systemic viral infection		1
cluster headache (alternative criteria)	headache attributed to temporomandibular disorder (tmd)		1
cluster headache (alternative criteria)	headache attributed to trauma or injury to the head and/or neck		1
cluster headache (alternative criteria)	headache attributed to travel in space		1
cluster headache (alternative criteria)	headache attributed to unruptured saccular aneurysm		1
cluster headache (alternative criteria)	headache attributed to unruptured vascular malformation		1
cluster headache (alternative criteria)	headache attributed to upper cervical radiculopathy		1
cluster headache (alternative criteria)	headache attributed to use of or exposure to a substance		1
cluster headache (alternative criteria)	headache attributed to use of or exposure to other substance		1
cluster headache (alternative criteria)	headache attributed to viral encephalitis		1
cluster headache (alternative criteria)	headache attributed to viral meningitis		1
cluster headache (alternative criteria)	headache attributed to viral meningitis or encephalitis		1
cluster headache (alternative criteria)	headache attributed to withdrawal from chronic use of other substance		1
cluster headache (alternative criteria)	headache not elsewhere classified		1
cluster headache (alternative criteria)	headache or facial or neck pain attributed to cervical carotid or vertebral artery dissection		1
cluster headache (alternative criteria)	headache or facial pain attributed to disorder of the cranium neck eyes ears nose sinuses teeth mouth or other facial or cervical structure		1
cluster headache (alternative criteria)	headache or facial pain attributed to other disorder of cranium neck eyes ears nose sinuses teeth mouth or other facial or cervical structure		1
cluster headache (alternative criteria)	headache probably attributed to external application of a cold stimulus		1
cluster headache (alternative criteria)	headache probably attributed to ingestion or inhalation of a cold stimulus		1
cluster headache (alternative criteria)	headache unspecified		1
cluster headache (alternative criteria)	hemicrania continua		1
cluster headache (alternative criteria)	hemicrania continua (alternative criteria)		trigeminal autonomic cephalalgias (tacs)
cluster headache (alternative criteria)	hemicrania continua remitting subtype		trigeminal autonomic cephalalgias (tacs)
cluster headache (alternative criteria)	hemicrania continua unremitting subtype		trigeminal autonomic cephalalgias (tacs)
cluster headache (alternative criteria)	hemiplegic migraine		1
cluster headache (alternative criteria)	high altitude headache		1
cluster headache (alternative criteria)	histamine induced headache		1
cluster headache (alternative criteria)	hypnic headache		1
cluster headache (alternative criteria)	ictal epileptic headache		1
cluster headache (alternative criteria)	idiopathic glossopharyngeal neuralgia		1
cluster headache (alternative criteria)	idiopathic nervus intermedius neuralgia		1
cluster headache (alternative criteria)	idiopathic painful glossopharyngeal neuropathy		1
cluster headache (alternative criteria)	idiopathic painful nervus intermedius neuropathy		1
cluster headache (alternative criteria)	idiopathic painful trigeminal neuropathy		1
cluster headache (alternative criteria)	idiopathic trigeminal neuralgia		1
cluster headache (alternative criteria)	idiopathic trigeminal neuralgia with concomitant continuous pain		1
cluster headache (alternative criteria)	immediate alcohol induced headache		1
cluster headache (alternative criteria)	immediate cgrp induced headache		1
cluster headache (alternative criteria)	immediate histamine induced headache		1
cluster headache (alternative criteria)	immediate no donor induced headache		1
cluster headache (alternative criteria)	infantile colic		1
cluster headache (alternative criteria)	infrequent episodic tension type headache		1
cluster headache (alternative criteria)	infrequent episodic tension type headache (alternative criteria)		1
cluster headache (alternative criteria)	infrequent episodic tension type headache associated with pericranial tenderness		1
cluster headache (alternative criteria)	infrequent episodic tension type headache not associated with pericranial tenderness		1
cluster headache (alternative criteria)	medication overuse headache (moh)		1
cluster headache (alternative criteria)	medication overuse headache attributed to multiple drug classes not individually overused		1
cluster headache (alternative criteria)	medication overuse headache attributed to other medication		1
cluster headache (alternative criteria)	medication overuse headache attributed to unspecified or unverified overuse of multiple drug classes		1
cluster headache (alternative criteria)	menstrually related migraine with aura		1
cluster headache (alternative criteria)	menstrually related migraine without aura		1
cluster headache (alternative criteria)	migraine		1
cluster headache (alternative criteria)	migraine aura status		1
cluster headache (alternative criteria)	migraine like aura attributed to cerebral amyloid angiopathy (caa)		1
cluster headache (alternative criteria)	migraine with aura		1
cluster headache (alternative criteria)	migraine with brainstem aura		1
cluster headache (alternative criteria)	migraine with typical aura		1
cluster headache (alternative criteria)	migraine without aura		1
cluster headache (alternative criteria)	migrainous infarction		1
cluster headache (alternative criteria)	neck tongue syndrome		1
cluster headache (alternative criteria)	nervus intermedius neuralgia		1
cluster headache (alternative criteria)	nitric oxide (no) donor induced headache		1
cluster headache (alternative criteria)	non menstrual migraine with aura		1
cluster headache (alternative criteria)	non menstrual migraine without aura		1
cluster headache (alternative criteria)	non opioid analgesic overuse headache		1
cluster headache (alternative criteria)	non steroidal anti inflammatory drug (nsaid) overuse headache		1
cluster headache (alternative criteria)	nummular headache		1
cluster headache (alternative criteria)	occipital neuralgia		1
cluster headache (alternative criteria)	opioid overuse headache		1
cluster headache (alternative criteria)	opioid withdrawal headache		1
cluster headache (alternative criteria)	other headache disorders		1
cluster headache (alternative criteria)	other non opioid analgesic overuse headache		1
cluster headache (alternative criteria)	other primary headache disorders		1
cluster headache (alternative criteria)	pain attributed to a lesion or disease of nervus intermedius		1
cluster headache (alternative criteria)	pain attributed to a lesion or disease of the glossopharyngeal nerve		1
cluster headache (alternative criteria)	pain attributed to a lesion or disease of the trigeminal nerve		1
cluster headache (alternative criteria)	painful glossopharyngeal neuropathy		1
cluster headache (alternative criteria)	painful glossopharyngeal neuropathy attributed to a known cause		1
cluster headache (alternative criteria)	painful lesions of the cranial nerves and other facial pain		1
cluster headache (alternative criteria)	painful nervus intermedius neuropathy		1
cluster headache (alternative criteria)	painful nervus intermedius neuropathy attributed to herpes zoster		1
cluster headache (alternative criteria)	painful nervus intermedius neuropathy attributed to other disorder		1
cluster headache (alternative criteria)	painful optic neuritis		1
cluster headache (alternative criteria)	painful post traumatic trigeminal neuropathy		1
cluster headache (alternative criteria)	painful trigeminal neuropathy		1
cluster headache (alternative criteria)	painful trigeminal neuropathy attributed to herpes zoster		1
cluster headache (alternative criteria)	painful trigeminal neuropathy attributed to other disorder		1
cluster headache (alternative criteria)	paracetamol (acetaminophen) overuse headache		1
cluster headache (alternative criteria)	paratrigeminal oculosympathetic (raeder s) syndrome		1
cluster headache (alternative criteria)	paroxysmal hemicrania		trigeminal autonomic cephalalgias (tacs)
cluster headache (alternative criteria)	paroxysmal hemicrania (alternative criteria)		trigeminal autonomic cephalalgias (tacs)
cluster headache (alternative criteria)	persistent aura without infarction		1
cluster headache (alternative criteria)	persistent headache attributed to mild traumatic injury to the head		1
cluster headache (alternative criteria)	persistent headache attributed to other trauma or injury to the head and/or neck		1
cluster headache (alternative criteria)	persistent headache attributed to past bacterial meningitis or meningoencephalitis		1
cluster headache (alternative criteria)	persistent headache attributed to past cranial and/or cervical vascular disorder		1
cluster headache (alternative criteria)	persistent headache attributed to past disorder of homoeostasis		1
cluster headache (alternative criteria)	persistent headache attributed to past intracranial fungal or other parasitic infection		1
cluster headache (alternative criteria)	persistent headache attributed to past ischaemic stroke (cerebral infarction)		1
cluster headache (alternative criteria)	persistent headache attributed to past non traumatic acute subdural haemorrhage		1
cluster headache (alternative criteria)	persistent headache attributed to past non traumatic intracerebral haemorrhage		1
cluster headache (alternative criteria)	persistent headache attributed to past non traumatic intracranial haemorrhage		1
cluster headache (alternative criteria)	persistent headache attributed to past non traumatic subarachnoid haemorrhage		1
cluster headache (alternative criteria)	persistent headache attributed to past non vascular intracranial disorder		1
cluster headache (alternative criteria)	persistent headache attributed to past reversible cerebral vasoconstriction syndrome (rcvs)		1
cluster headache (alternative criteria)	persistent headache attributed to past use of or exposure to a substance		1
cluster headache (alternative criteria)	persistent headache attributed to traumatic injury to the head		1
cluster headache (alternative criteria)	persistent headache attributed to whiplash		1
cluster headache (alternative criteria)	persistent headache or facial or neck pain attributed to past cervical carotid or vertebral artery dissection		1
cluster headache (alternative criteria)	persistent idiopathic facial pain (pifp)		1
cluster headache (alternative criteria)	post dural puncture headache		1
cluster headache (alternative criteria)	post electroconvulsive therapy (ect) headache		1
cluster headache (alternative criteria)	post endarterectomy headache		1
cluster headache (alternative criteria)	post herpetic neuralgia of nervus intermedius		1
cluster headache (alternative criteria)	post ictal headache		1
cluster headache (alternative criteria)	primary cough headache		1
cluster headache (alternative criteria)	primary exercise headache		1
cluster headache (alternative criteria)	primary headache associated with sexual activity		1
cluster headache (alternative criteria)	primary stabbing headache		1
cluster headache (alternative criteria)	probable chronic tension type headache		1
cluster headache (alternative criteria)	probable cluster headache		trigeminal autonomic cephalalgias (tacs)
cluster headache (alternative criteria)	probable cold stimulus headache		1
cluster headache (alternative criteria)	probable external compression headache		1
cluster headache (alternative criteria)	probable external pressure headache		1
cluster headache (alternative criteria)	probable external traction headache		1
cluster headache (alternative criteria)	probable frequent episodic tension type headache		1
cluster headache (alternative criteria)	probable hemicrania continua		trigeminal autonomic cephalalgias (tacs)
cluster headache (alternative criteria)	probable hypnic headache		1
cluster headache (alternative criteria)	probable infrequent episodic tension type headache		1
cluster headache (alternative criteria)	probable migraine with aura		1
cluster headache (alternative criteria)	probable migraine without aura		1
cluster headache (alternative criteria)	probable new daily persistent headache		1
cluster headache (alternative criteria)	probable nummular headache		1
cluster headache (alternative criteria)	probable paroxysmal hemicrania		trigeminal autonomic cephalalgias (tacs)
cluster headache (alternative criteria)	probable primary cough headache		1
cluster headache (alternative criteria)	probable primary exercise headache		1
cluster headache (alternative criteria)	probable primary headache associated with sexual activity		1
cluster headache (alternative criteria)	probable primary stabbing headache		1
cluster headache (alternative criteria)	probable short lasting unilateral neuralgiform headache attacks		trigeminal autonomic cephalalgias (tacs)
cluster headache (alternative criteria)	probable trigeminal autonomic cephalalgia		trigeminal autonomic cephalalgias (tacs)
cluster headache (alternative criteria)	pure menstrual migraine with aura		1
cluster headache (alternative criteria)	pure menstrual migraine without aura		1
cluster headache (alternative criteria)	recurrent gastrointestinal disturbance		1
cluster headache (alternative criteria)	retinal migraine		1
cluster headache (alternative criteria)	secondary glossopharyngeal neuralgia		1
cluster headache (alternative criteria)	secondary nervus intermedius neuralgia		1
cluster headache (alternative criteria)	secondary trigeminal neuralgia		1
cluster headache (alternative criteria)	short lasting unilateral neuralgiform headache attacks		1
cluster headache (alternative criteria)	short lasting unilateral neuralgiform headache attacks (alternative criteria)		trigeminal autonomic cephalalgias (tacs)
cluster headache (alternative criteria)	short lasting unilateral neuralgiform headache attacks with conjunctival injection and tearing (sunct)		1
cluster headache (alternative criteria)	short lasting unilateral neuralgiform headache attacks with cranial autonomic symptoms (suna)		trigeminal autonomic cephalalgias (tacs)
cluster headache (alternative criteria)	sleep apnoea headache		1
cluster headache (alternative criteria)	sporadic hemiplegic migraine (shm)		1
cluster headache (alternative criteria)	tension type headache (alternative criteria)		1
cluster headache (alternative criteria)	tension type headache (tth)		1
cluster headache (alternative criteria)	tolosa hunt syndrome		1
cluster headache (alternative criteria)	trigeminal autonomic cephalalgias (tacs)		1
cluster headache (alternative criteria)	trigeminal neuralgia		1
cluster headache (alternative criteria)	trigeminal neuralgia attributed to multiple sclerosis		1
cluster headache (alternative criteria)	trigeminal neuralgia attributed to other cause		1
cluster headache (alternative criteria)	trigeminal neuralgia attributed to space occupying lesion		1
cluster headache (alternative criteria)	trigeminal post herpetic neuralgia		1
cluster headache (alternative criteria)	typical aura with headache		1
cluster headache (alternative criteria)	typical aura without headache		1
cluster headache (alternative criteria)	undifferentiated trigeminal autonomic cephalalgia		trigeminal autonomic cephalalgias (tacs)
cluster headache (alternative criteria)	vestibular migraine		1
cluster headache (alternative criteria)	visual snow		1
cocaine induced headache	cold stimulus headache		1
cocaine induced headache	combination analgesic overuse headache		headache attributed to a substance or its withdrawal
cocaine induced headache	complications of migraine		1
cocaine induced headache	cyclical vomiting syndrome		1
cocaine induced headache	delayed alcohol induced headache		1
cocaine induced headache	delayed cgrp induced headache		1
cocaine induced headache	delayed histamine induced headache		1
cocaine induced headache	delayed no donor induced headache		1
cocaine induced headache	delayed onset acute headache attributed to mild traumatic injury to the head		1
cocaine induced headache	delayed onset acute headache attributed to moderate or severe traumatic injury to the head		1
cocaine induced headache	delayed onset persistent headache attributed to mild traumatic injury to the head		1
cocaine induced headache	delayed onset persistent headache attributed to moderate or severe traumatic injury to the head		1
cocaine induced headache	epicrania fugax		1
cocaine induced headache	episodic cluster headache		1
cocaine induced headache	episodic paroxysmal hemicrania		1
cocaine induced headache	episodic suna		1
cocaine induced headache	episodic sunct		1
cocaine induced headache	episodic syndromes that may be associated with migraine		1
cocaine induced headache	ergotamine overuse headache		headache attributed to a substance or its withdrawal
cocaine induced headache	external pressure headache		1
cocaine induced headache	external traction headache		1
cocaine induced headache	familial hemiplegic migraine (fhm)		1
cocaine induced headache	familial hemiplegic migraine other loci		1
cocaine induced headache	familial hemiplegic migraine type 1 (fhm1)		1
cocaine induced headache	familial hemiplegic migraine type 2 (fhm2)		1
cocaine induced headache	familial hemiplegic migraine type 3 (fhm3)		1
cocaine induced headache	frequent episodic tension type headache		1
cocaine induced headache	frequent episodic tension type headache (alternative criteria)		1
cocaine induced headache	frequent episodic tension type headache associated with pericranial tenderness		1
cocaine induced headache	frequent episodic tension type headache not associated with pericranial tenderness		1
cocaine induced headache	glossopharyngeal neuralgia		1
cocaine induced headache	head and/or neck pain attributed to orthostatic (postural) hypotension		1
cocaine induced headache	head or facial pain attributed to inflammation of the stylohyoid ligament		1
cocaine induced headache	headache and/or migraine like aura attributed to chronic intracranial vasculopathy		1
cocaine induced headache	headache attributed to a substance or its withdrawal		1
cocaine induced headache	headache attributed to acute angle closure glaucoma		1
cocaine induced headache	headache attributed to acute rhinosinusitis		1
cocaine induced headache	headache attributed to aeroplane travel		1
cocaine induced headache	headache attributed to arterial hypertension		1
cocaine induced headache	headache attributed to arteritis		1
cocaine induced headache	headache attributed to aseptic (non infectious) meningitis		1
cocaine induced headache	headache attributed to autonomic dysreflexia		1
cocaine induced headache	headache attributed to bacterial meningitis or meningoencephalitis		1
cocaine induced headache	headache attributed to carcinomatous meningitis		1
cocaine induced headache	headache attributed to carotid or vertebral angioplasty or stenting		1
cocaine induced headache	headache attributed to cerebral ischaemic event		1
cocaine induced headache	headache attributed to cervical carotid or vertebral artery disorder		1
cocaine induced headache	headache attributed to cervical myofascial pain		1
cocaine induced headache	headache attributed to chronic or recurring rhinosinusitis		1
cocaine induced headache	headache attributed to colloid cyst of the third ventricle		1
cocaine induced headache	headache attributed to cranial and/or cervical vascular disorder		1
cocaine induced headache	headache attributed to cranial venous disorder		1
cocaine induced headache	headache attributed to cranial venous sinus stenting		1
cocaine induced headache	headache attributed to craniocervical dystonia		1
cocaine induced headache	headache attributed to depressive disorder		1
cocaine induced headache	headache attributed to disorder of cranial bone		1
cocaine induced headache	headache attributed to disorder of homoeostasis		1
cocaine induced headache	headache attributed to disorder of the ears		1
cocaine induced headache	headache attributed to disorder of the eyes		1
cocaine induced headache	headache attributed to disorder of the nasal mucosa turbinates or septum		1
cocaine induced headache	headache attributed to disorder of the neck		1
cocaine induced headache	headache attributed to disorder of the nose or paranasal sinuses		1
cocaine induced headache	headache attributed to disorder of the teeth		1
cocaine induced headache	headache attributed to dural arteriovenous fistula (davf)		1
cocaine induced headache	headache attributed to epileptic seizure		1
cocaine induced headache	headache attributed to exogenous acute pressor agent		1
cocaine induced headache	headache attributed to external application of a cold stimulus		1
cocaine induced headache	headache attributed to generalized anxiety disorder		1
cocaine induced headache	headache attributed to giant cell arteritis (gca)		1
cocaine induced headache	headache attributed to heterophoria or heterotropia		1
cocaine induced headache	headache attributed to hypertensive crisis without hypertensive encephalopathy		1
cocaine induced headache	headache attributed to hypertensive encephalopathy		1
cocaine induced headache	headache attributed to hypoxia and/or hypercapnia		1
cocaine induced headache	headache attributed to increased cerebrospinal fluid (csf) pressure		1
cocaine induced headache	headache attributed to infection		1
cocaine induced headache	headache attributed to intracranial artery dissection		1
cocaine induced headache	headache attributed to intracranial fungal or other parasitic infection		1
cocaine induced headache	headache attributed to intracranial hypertension secondary to chromosomal disorder		1
cocaine induced headache	headache attributed to intracranial hypertension secondary to hydrocephalus		1
cocaine induced headache	headache attributed to intracranial infection		1
cocaine induced headache	headache attributed to intracranial neoplasia		1
cocaine induced headache	headache attributed to intracranial neoplasm		1
cocaine induced headache	headache attributed to intrathecal injection		1
cocaine induced headache	headache attributed to ischaemic ocular motor nerve palsy		1
cocaine induced headache	headache attributed to ischaemic stroke (cerebral infarction)		1
cocaine induced headache	headache attributed to localized brain infection		1
cocaine induced headache	headache attributed to low cerebrospinal fluid (csf) pressure		1
cocaine induced headache	headache attributed to lymphocytic hypophysitis		1
cocaine induced headache	headache attributed to neurosarcoidosis		1
cocaine induced headache	headache attributed to non infectious inflammatory intracranial disease		1
cocaine induced headache	headache attributed to non traumatic intracranial haemorrhage		1
cocaine induced headache	headache attributed to non vascular intracranial disorder		1
cocaine induced headache	headache attributed to occasional use of non headache medication		1
cocaine induced headache	headache attributed to ocular inflammatory disorder		1
cocaine induced headache	headache attributed to other acute intracranial arterial disorder		1
cocaine induced headache	headache attributed to other disorder of homeostasis		1
cocaine induced headache	headache attributed to other disorder of homoeostasis		1
cocaine induced headache	headache attributed to other metabolic or systemic disorder		1
cocaine induced headache	headache attributed to other non infectious inflammatory intracranial disease		1
cocaine induced headache	headache attributed to other non vascular intracranial disorder		1
cocaine induced headache	headache attributed to other systemic infection		1
cocaine induced headache	headache attributed to panic disorder		1
cocaine induced headache	headache attributed to phaeochromocytoma		1
cocaine induced headache	headache attributed to pituitary apoplexy		1
cocaine induced headache	headache attributed to post traumatic stress disorder (ptsd)		1
cocaine induced headache	headache attributed to pre eclampsia or eclampsia		1
cocaine induced headache	headache attributed to primary angiitis of the central nervous system (pacns)		1
cocaine induced headache	headache attributed to psychiatric disorder		1
cocaine induced headache	headache attributed to psychotic disorder		1
cocaine induced headache	headache attributed to radiosurgery of the brain		1
cocaine induced headache	headache attributed to refractive error		1
cocaine induced headache	headache attributed to retropharyngeal tendonitis		1
cocaine induced headache	headache attributed to reversible cerebral vasoconstriction syndrome (rcvs)		1
cocaine induced headache	headache attributed to secondary angiitis of the central nervous system (sacns)		1
cocaine induced headache	headache attributed to separation anxiety disorder		1
cocaine induced headache	headache attributed to social anxiety disorder (social phobia)		1
cocaine induced headache	headache attributed to somatization disorder		1
cocaine induced headache	headache attributed to specific phobia		1
cocaine induced headache	headache attributed to spontaneous intracranial hypotension		1
cocaine induced headache	headache attributed to substance withdrawal		headache attributed to a substance or its withdrawal
cocaine induced headache	headache attributed to syndrome of retinal vasculopathy with cerebral leukoencephalopathy and systemic manifestations (rvclsm)		1
cocaine induced headache	headache attributed to systemic bacterial infection		1
cocaine induced headache	headache attributed to systemic infection		1
cocaine induced headache	headache attributed to systemic viral infection		1
cocaine induced headache	headache attributed to temporomandibular disorder (tmd)		1
cocaine induced headache	headache attributed to trauma or injury to the head and/or neck		1
cocaine induced headache	headache attributed to travel in space		1
cocaine induced headache	headache attributed to unruptured saccular aneurysm		1
cocaine induced headache	headache attributed to unruptured vascular malformation		1
cocaine induced headache	headache attributed to upper cervical radiculopathy		1
cocaine induced headache	headache attributed to use of or exposure to a substance		1
cocaine induced headache	headache attributed to use of or exposure to other substance		headache attributed to a substance or its withdrawal
cocaine induced headache	headache attributed to viral encephalitis		1
cocaine induced headache	headache attributed to viral meningitis		1
cocaine induced headache	headache attributed to viral meningitis or encephalitis		1
cocaine induced headache	headache attributed to withdrawal from chronic use of other substance		headache attributed to a substance or its withdrawal
cocaine induced headache	headache not elsewhere classified		1
cocaine induced headache	headache or facial or neck pain attributed to cervical carotid or vertebral artery dissection		1
cocaine induced headache	headache or facial pain attributed to disorder of the cranium neck eyes ears nose sinuses teeth mouth or other facial or cervical structure		1
cocaine induced headache	headache or facial pain attributed to other disorder of cranium neck eyes ears nose sinuses teeth mouth or other facial or cervical structure		1
cocaine induced headache	headache probably attributed to external application of a cold stimulus		1
cocaine induced headache	headache probably attributed to ingestion or inhalation of a cold stimulus		1
cocaine induced headache	headache unspecified		1
cocaine induced headache	hemicrania continua		1
cocaine induced headache	hemicrania continua (alternative criteria)		1
cocaine induced headache	hemicrania continua remitting subtype		1
cocaine induced headache	hemicrania continua unremitting subtype		1
cocaine induced headache	hemiplegic migraine		1
cocaine induced headache	high altitude headache		1
cocaine induced headache	histamine induced headache		1
cocaine induced headache	hypnic headache		1
cocaine induced headache	ictal epileptic headache		1
cocaine induced headache	idiopathic glossopharyngeal neuralgia		1
cocaine induced headache	idiopathic nervus intermedius neuralgia		1
cocaine induced headache	idiopathic painful glossopharyngeal neuropathy		1
cocaine induced headache	idiopathic painful nervus intermedius neuropathy		1
cocaine induced headache	idiopathic painful trigeminal neuropathy		1
cocaine induced headache	idiopathic trigeminal neuralgia		1
cocaine induced headache	idiopathic trigeminal neuralgia with concomitant continuous pain		1
cocaine induced headache	immediate alcohol induced headache		1
cocaine induced headache	immediate cgrp induced headache		1
cocaine induced headache	immediate histamine induced headache		1
cocaine induced headache	immediate no donor induced headache		1
cocaine induced headache	infantile colic		1
cocaine induced headache	infrequent episodic tension type headache		1
cocaine induced headache	infrequent episodic tension type headache (alternative criteria)		1
cocaine induced headache	infrequent episodic tension type headache associated with pericranial tenderness		1
cocaine induced headache	infrequent episodic tension type headache not associated with pericranial tenderness		1
cocaine induced headache	medication overuse headache (moh)		1
cocaine induced headache	medication overuse headache attributed to multiple drug classes not individually overused		headache attributed to a substance or its withdrawal
cocaine induced headache	medication overuse headache attributed to other medication		headache attributed to a substance or its withdrawal
cocaine induced headache	medication overuse headache attributed to unspecified or unverified overuse of multiple drug classes		headache attributed to a substance or its withdrawal
cocaine induced headache	menstrually related migraine with aura		1
cocaine induced headache	menstrually related migraine without aura		1
cocaine induced headache	migraine		1
cocaine induced headache	migraine aura status		1
cocaine induced headache	migraine like aura attributed to cerebral amyloid angiopathy (caa)		1
cocaine induced headache	migraine with aura		1
cocaine induced headache	migraine with brainstem aura		1
cocaine induced headache	migraine with typical aura		1
cocaine induced headache	migraine without aura		1
cocaine induced headache	migrainous infarction		1
cocaine induced headache	neck tongue syndrome		1
cocaine induced headache	nervus intermedius neuralgia		1
cocaine induced headache	nitric oxide (no) donor induced headache		1
cocaine induced headache	non menstrual migraine with aura		1
cocaine induced headache	non menstrual migraine without aura		1
cocaine induced headache	non opioid analgesic overuse headache		headache attributed to a substance or its withdrawal
cocaine induced headache	non steroidal anti inflammatory drug (nsaid) overuse headache		headache attributed to a substance or its withdrawal
cocaine induced headache	nummular headache		1
cocaine induced headache	occipital neuralgia		1
cocaine induced headache	opioid overuse headache		headache attributed to a substance or its withdrawal
cocaine induced headache	opioid withdrawal headache		headache attributed to a substance or its withdrawal
cocaine induced headache	other headache disorders		1
cocaine induced headache	other non opioid analgesic overuse headache		headache attributed to a substance or its withdrawal
cocaine induced headache	other primary headache disorders		1
cocaine induced headache	pain attributed to a lesion or disease of nervus intermedius		1
cocaine induced headache	pain attributed to a lesion or disease of the glossopharyngeal nerve		1
cocaine induced headache	pain attributed to a lesion or disease of the trigeminal nerve		1
cocaine induced headache	painful glossopharyngeal neuropathy		1
cocaine induced headache	painful glossopharyngeal neuropathy attributed to a known cause		1
cocaine induced headache	painful lesions of the cranial nerves and other facial pain		1
cocaine induced headache	painful nervus intermedius neuropathy		1
cocaine induced headache	painful nervus intermedius neuropathy attributed to herpes zoster		1
cocaine induced headache	painful nervus intermedius neuropathy attributed to other disorder		1
cocaine induced headache	painful optic neuritis		1
cocaine induced headache	painful post traumatic trigeminal neuropathy		1
cocaine induced headache	painful trigeminal neuropathy		1
cocaine induced headache	painful trigeminal neuropathy attributed to herpes zoster		1
cocaine induced headache	painful trigeminal neuropathy attributed to other disorder		1
cocaine induced headache	paracetamol (acetaminophen) overuse headache		headache attributed to a substance or its withdrawal
cocaine induced headache	paratrigeminal oculosympathetic (raeder s) syndrome		1
cocaine induced headache	paroxysmal hemicrania		1
cocaine induced headache	paroxysmal hemicrania (alternative criteria)		1
cocaine induced headache	persistent aura without infarction		1
cocaine induced headache	persistent headache attributed to mild traumatic injury to the head		1
cocaine induced headache	persistent headache attributed to other trauma or injury to the head and/or neck		1
cocaine induced headache	persistent headache attributed to past bacterial meningitis or meningoencephalitis		1
cocaine induced headache	persistent headache attributed to past cranial and/or cervical vascular disorder		1
cocaine induced headache	persistent headache attributed to past disorder of homoeostasis		1
cocaine induced headache	persistent headache attributed to past intracranial fungal or other parasitic infection		1
cocaine induced headache	persistent headache attributed to past ischaemic stroke (cerebral infarction)		1
cocaine induced headache	persistent headache attributed to past non traumatic acute subdural haemorrhage		1
cocaine induced headache	persistent headache attributed to past non traumatic intracerebral haemorrhage		1
cocaine induced headache	persistent headache attributed to past non traumatic intracranial haemorrhage		1
cocaine induced headache	persistent headache attributed to past non traumatic subarachnoid haemorrhage		1
cocaine induced headache	persistent headache attributed to past non vascular intracranial disorder		1
cocaine induced headache	persistent headache attributed to past reversible cerebral vasoconstriction syndrome (rcvs)		1
cocaine induced headache	persistent headache attributed to past use of or exposure to a substance		headache attributed to a substance or its withdrawal
cocaine induced headache	persistent headache attributed to traumatic injury to the head		1
cocaine induced headache	persistent headache attributed to whiplash		1
cocaine induced headache	persistent headache or facial or neck pain attributed to past cervical carotid or vertebral artery dissection		1
cocaine induced headache	persistent idiopathic facial pain (pifp)		1
cocaine induced headache	post dural puncture headache		1
cocaine induced headache	post electroconvulsive therapy (ect) headache		1
cocaine induced headache	post endarterectomy headache		1
cocaine induced headache	post herpetic neuralgia of nervus intermedius		1
cocaine induced headache	post ictal headache		1
cocaine induced headache	primary cough headache		1
cocaine induced headache	primary exercise headache		1
cocaine induced headache	primary headache associated with sexual activity		1
cocaine induced headache	primary stabbing headache		1
cocaine induced headache	probable chronic tension type headache		1
cocaine induced headache	probable cluster headache		1
cocaine induced headache	probable cold stimulus headache		1
cocaine induced headache	probable external compression headache		1
cocaine induced headache	probable external pressure headache		1
cocaine induced headache	probable external traction headache		1
cocaine induced headache	probable frequent episodic tension type headache		1
cocaine induced headache	probable hemicrania continua		1
cocaine induced headache	probable hypnic headache		1
cocaine induced headache	probable infrequent episodic tension type headache		1
cocaine induced headache	probable migraine with aura		1
cocaine induced headache	probable migraine without aura		1
cocaine induced headache	probable new daily persistent headache		1
cocaine induced headache	probable nummular headache		1
cocaine induced headache	probable paroxysmal hemicrania		1
cocaine induced headache	probable primary cough headache		1
cocaine induced headache	probable primary exercise headache		1
cocaine induced headache	probable primary headache associated with sexual activity		1
cocaine induced headache	probable primary stabbing headache		1
cocaine induced headache	probable short lasting unilateral neuralgiform headache attacks		1
cocaine induced headache	probable trigeminal autonomic cephalalgia		1
cocaine induced headache	pure menstrual migraine with aura		1
cocaine induced headache	pure menstrual migraine without aura		1
cocaine induced headache	recurrent gastrointestinal disturbance		1
cocaine induced headache	retinal migraine		1
cocaine induced headache	secondary glossopharyngeal neuralgia		1
cocaine induced headache	secondary nervus intermedius neuralgia		1
cocaine induced headache	secondary trigeminal neuralgia		1
cocaine induced headache	short lasting unilateral neuralgiform headache attacks		1
cocaine induced headache	short lasting unilateral neuralgiform headache attacks (alternative criteria)		1
cocaine induced headache	short lasting unilateral neuralgiform headache attacks with conjunctival injection and tearing (sunct)		1
cocaine induced headache	short lasting unilateral neuralgiform headache attacks with cranial autonomic symptoms (suna)		1
cocaine induced headache	sleep apnoea headache		1
cocaine induced headache	sporadic hemiplegic migraine (shm)		1
cocaine induced headache	tension type headache (alternative criteria)		1
cocaine induced headache	tension type headache (tth)		1
cocaine induced headache	tolosa hunt syndrome		1
cocaine induced headache	trigeminal autonomic cephalalgias (tacs)		1
cocaine induced headache	trigeminal neuralgia		1
cocaine induced headache	trigeminal neuralgia attributed to multiple sclerosis		1
cocaine induced headache	trigeminal neuralgia attributed to other cause		1
cocaine induced headache	trigeminal neuralgia attributed to space occupying lesion		1
cocaine induced headache	trigeminal post herpetic neuralgia		1
cocaine induced headache	typical aura with headache		1
cocaine induced headache	typical aura without headache		1
cocaine induced headache	undifferentiated trigeminal autonomic cephalalgia		1
cocaine induced headache	vestibular migraine		1
cocaine induced headache	visual snow		1
cold stimulus headache	combination analgesic overuse headache		1
cold stimulus headache	complications of migraine		1
cold stimulus headache	cyclical vomiting syndrome		1
cold stimulus headache	delayed alcohol induced headache		1
cold stimulus headache	delayed cgrp induced headache		1
cold stimulus headache	delayed histamine induced headache		1
cold stimulus headache	delayed no donor induced headache		1
cold stimulus headache	delayed onset acute headache attributed to mild traumatic injury to the head		1
cold stimulus headache	delayed onset acute headache attributed to moderate or severe traumatic injury to the head		1
cold stimulus headache	delayed onset persistent headache attributed to mild traumatic injury to the head		1
cold stimulus headache	delayed onset persistent headache attributed to moderate or severe traumatic injury to the head		1
cold stimulus headache	epicrania fugax		1
cold stimulus headache	episodic cluster headache		1
cold stimulus headache	episodic paroxysmal hemicrania		1
cold stimulus headache	episodic suna		1
cold stimulus headache	episodic sunct		1
cold stimulus headache	episodic syndromes that may be associated with migraine		1
cold stimulus headache	ergotamine overuse headache		1
cold stimulus headache	external pressure headache		1
cold stimulus headache	external traction headache		1
cold stimulus headache	familial hemiplegic migraine (fhm)		1
cold stimulus headache	familial hemiplegic migraine other loci		1
cold stimulus headache	familial hemiplegic migraine type 1 (fhm1)		1
cold stimulus headache	familial hemiplegic migraine type 2 (fhm2)		1
cold stimulus headache	familial hemiplegic migraine type 3 (fhm3)		1
cold stimulus headache	frequent episodic tension type headache		1
cold stimulus headache	frequent episodic tension type headache (alternative criteria)		1
cold stimulus headache	frequent episodic tension type headache associated with pericranial tenderness		1
cold stimulus headache	frequent episodic tension type headache not associated with pericranial tenderness		1
cold stimulus headache	glossopharyngeal neuralgia		1
cold stimulus headache	head and/or neck pain attributed to orthostatic (postural) hypotension		1
cold stimulus headache	head or facial pain attributed to inflammation of the stylohyoid ligament		1
cold stimulus headache	headache and/or migraine like aura attributed to chronic intracranial vasculopathy		1
cold stimulus headache	headache attributed to a substance or its withdrawal		1
cold stimulus headache	headache attributed to acute angle closure glaucoma		1
cold stimulus headache	headache attributed to acute rhinosinusitis		1
cold stimulus headache	headache attributed to aeroplane travel		1
cold stimulus headache	headache attributed to arterial hypertension		1
cold stimulus headache	headache attributed to arteritis		1
cold stimulus headache	headache attributed to aseptic (non infectious) meningitis		1
cold stimulus headache	headache attributed to autonomic dysreflexia		1
cold stimulus headache	headache attributed to bacterial meningitis or meningoencephalitis		1
cold stimulus headache	headache attributed to carcinomatous meningitis		1
cold stimulus headache	headache attributed to carotid or vertebral angioplasty or stenting		1
cold stimulus headache	headache attributed to cerebral ischaemic event		1
cold stimulus headache	headache attributed to cervical carotid or vertebral artery disorder		1
cold stimulus headache	headache attributed to cervical myofascial pain		1
cold stimulus headache	headache attributed to chronic or recurring rhinosinusitis		1
cold stimulus headache	headache attributed to colloid cyst of the third ventricle		1
cold stimulus headache	headache attributed to cranial and/or cervical vascular disorder		1
cold stimulus headache	headache attributed to cranial venous disorder		1
cold stimulus headache	headache attributed to cranial venous sinus stenting		1
cold stimulus headache	headache attributed to craniocervical dystonia		1
cold stimulus headache	headache attributed to depressive disorder		1
cold stimulus headache	headache attributed to disorder of cranial bone		1
cold stimulus headache	headache attributed to disorder of homoeostasis		1
cold stimulus headache	headache attributed to disorder of the ears		1
cold stimulus headache	headache attributed to disorder of the eyes		1
cold stimulus headache	headache attributed to disorder of the nasal mucosa turbinates or septum		1
cold stimulus headache	headache attributed to disorder of the neck		1
cold stimulus headache	headache attributed to disorder of the nose or paranasal sinuses		1
cold stimulus headache	headache attributed to disorder of the teeth		1
cold stimulus headache	headache attributed to dural arteriovenous fistula (davf)		1
cold stimulus headache	headache attributed to epileptic seizure		1
cold stimulus headache	headache attributed to exogenous acute pressor agent		1
cold stimulus headache	headache attributed to external application of a cold stimulus		1
cold stimulus headache	headache attributed to generalized anxiety disorder		1
cold stimulus headache	headache attributed to giant cell arteritis (gca)		1
cold stimulus headache	headache attributed to heterophoria or heterotropia		1
cold stimulus headache	headache attributed to hypertensive crisis without hypertensive encephalopathy		1
cold stimulus headache	headache attributed to hypertensive encephalopathy		1
cold stimulus headache	headache attributed to hypoxia and/or hypercapnia		1
cold stimulus headache	headache attributed to increased cerebrospinal fluid (csf) pressure		1
cold stimulus headache	headache attributed to infection		1
cold stimulus headache	headache attributed to intracranial artery dissection		1
cold stimulus headache	headache attributed to intracranial fungal or other parasitic infection		1
cold stimulus headache	headache attributed to intracranial hypertension secondary to chromosomal disorder		1
cold stimulus headache	headache attributed to intracranial hypertension secondary to hydrocephalus		1
cold stimulus headache	headache attributed to intracranial infection		1
cold stimulus headache	headache attributed to intracranial neoplasia		1
cold stimulus headache	headache attributed to intracranial neoplasm		1
cold stimulus headache	headache attributed to intrathecal injection		1
cold stimulus headache	headache attributed to ischaemic ocular motor nerve palsy		1
cold stimulus headache	headache attributed to ischaemic stroke (cerebral infarction)		1
cold stimulus headache	headache attributed to localized brain infection		1
cold stimulus headache	headache attributed to low cerebrospinal fluid (csf) pressure		1
cold stimulus headache	headache attributed to lymphocytic hypophysitis		1
cold stimulus headache	headache attributed to neurosarcoidosis		1
cold stimulus headache	headache attributed to non infectious inflammatory intracranial disease		1
cold stimulus headache	headache attributed to non traumatic intracranial haemorrhage		1
cold stimulus headache	headache attributed to non vascular intracranial disorder		1
cold stimulus headache	headache attributed to occasional use of non headache medication		1
cold stimulus headache	headache attributed to ocular inflammatory disorder		1
cold stimulus headache	headache attributed to other acute intracranial arterial disorder		1
cold stimulus headache	headache attributed to other disorder of homeostasis		1
cold stimulus headache	headache attributed to other disorder of homoeostasis		1
cold stimulus headache	headache attributed to other metabolic or systemic disorder		1
cold stimulus headache	headache attributed to other non infectious inflammatory intracranial disease		1
cold stimulus headache	headache attributed to other non vascular intracranial disorder		1
cold stimulus headache	headache attributed to other systemic infection		1
cold stimulus headache	headache attributed to panic disorder		1
cold stimulus headache	headache attributed to phaeochromocytoma		1
cold stimulus headache	headache attributed to pituitary apoplexy		1
cold stimulus headache	headache attributed to post traumatic stress disorder (ptsd)		1
cold stimulus headache	headache attributed to pre eclampsia or eclampsia		1
cold stimulus headache	headache attributed to primary angiitis of the central nervous system (pacns)		1
cold stimulus headache	headache attributed to psychiatric disorder		1
cold stimulus headache	headache attributed to psychotic disorder		1
cold stimulus headache	headache attributed to radiosurgery of the brain		1
cold stimulus headache	headache attributed to refractive error		1
cold stimulus headache	headache attributed to retropharyngeal tendonitis		1
cold stimulus headache	headache attributed to reversible cerebral vasoconstriction syndrome (rcvs)		1
cold stimulus headache	headache attributed to secondary angiitis of the central nervous system (sacns)		1
cold stimulus headache	headache attributed to separation anxiety disorder		1
cold stimulus headache	headache attributed to social anxiety disorder (social phobia)		1
cold stimulus headache	headache attributed to somatization disorder		1
cold stimulus headache	headache attributed to specific phobia		1
cold stimulus headache	headache attributed to spontaneous intracranial hypotension		1
cold stimulus headache	headache attributed to substance withdrawal		1
cold stimulus headache	headache attributed to syndrome of retinal vasculopathy with cerebral leukoencephalopathy and systemic manifestations (rvclsm)		1
cold stimulus headache	headache attributed to systemic bacterial infection		1
cold stimulus headache	headache attributed to systemic infection		1
cold stimulus headache	headache attributed to systemic viral infection		1
cold stimulus headache	headache attributed to temporomandibular disorder (tmd)		1
cold stimulus headache	headache attributed to trauma or injury to the head and/or neck		1
cold stimulus headache	headache attributed to travel in space		1
cold stimulus headache	headache attributed to unruptured saccular aneurysm		1
cold stimulus headache	headache attributed to unruptured vascular malformation		1
cold stimulus headache	headache attributed to upper cervical radiculopathy		1
cold stimulus headache	headache attributed to use of or exposure to a substance		1
cold stimulus headache	headache attributed to use of or exposure to other substance		1
cold stimulus headache	headache attributed to viral encephalitis		1
cold stimulus headache	headache attributed to viral meningitis		1
cold stimulus headache	headache attributed to viral meningitis or encephalitis		1
cold stimulus headache	headache attributed to withdrawal from chronic use of other substance		1
cold stimulus headache	headache not elsewhere classified		1
cold stimulus headache	headache or facial or neck pain attributed to cervical carotid or vertebral artery dissection		1
cold stimulus headache	headache or facial pain attributed to disorder of the cranium neck eyes ears nose sinuses teeth mouth or other facial or cervical structure		1
cold stimulus headache	headache or facial pain attributed to other disorder of cranium neck eyes ears nose sinuses teeth mouth or other facial or cervical structure		1
cold stimulus headache	headache probably attributed to external application of a cold stimulus		1
cold stimulus headache	headache probably attributed to ingestion or inhalation of a cold stimulus		1
cold stimulus headache	headache unspecified		1
cold stimulus headache	hemicrania continua		1
cold stimulus headache	hemicrania continua (alternative criteria)		1
cold stimulus headache	hemicrania continua remitting subtype		1
cold stimulus headache	hemicrania continua unremitting subtype		1
cold stimulus headache	hemiplegic migraine		1
cold stimulus headache	high altitude headache		1
cold stimulus headache	histamine induced headache		1
cold stimulus headache	hypnic headache		1
cold stimulus headache	ictal epileptic headache		1
cold stimulus headache	idiopathic glossopharyngeal neuralgia		1
cold stimulus headache	idiopathic nervus intermedius neuralgia		1
cold stimulus headache	idiopathic painful glossopharyngeal neuropathy		1
cold stimulus headache	idiopathic painful nervus intermedius neuropathy		1
cold stimulus headache	idiopathic painful trigeminal neuropathy		1
cold stimulus headache	idiopathic trigeminal neuralgia		1
cold stimulus headache	idiopathic trigeminal neuralgia with concomitant continuous pain		1
cold stimulus headache	immediate alcohol induced headache		1
cold stimulus headache	immediate cgrp induced headache		1
cold stimulus headache	immediate histamine induced headache		1
cold stimulus headache	immediate no donor induced headache		1
cold stimulus headache	infantile colic		1
cold stimulus headache	infrequent episodic tension type headache		1
cold stimulus headache	infrequent episodic tension type headache (alternative criteria)		1
cold stimulus headache	infrequent episodic tension type headache associated with pericranial tenderness		1
cold stimulus headache	infrequent episodic tension type headache not associated with pericranial tenderness		1
cold stimulus headache	medication overuse headache (moh)		1
cold stimulus headache	medication overuse headache attributed to multiple drug classes not individually overused		1
cold stimulus headache	medication overuse headache attributed to other medication		1
cold stimulus headache	medication overuse headache attributed to unspecified or unverified overuse of multiple drug classes		1
cold stimulus headache	menstrually related migraine with aura		1
cold stimulus headache	menstrually related migraine without aura		1
cold stimulus headache	migraine		1
cold stimulus headache	migraine aura status		1
cold stimulus headache	migraine like aura attributed to cerebral amyloid angiopathy (caa)		1
cold stimulus headache	migraine with aura		1
cold stimulus headache	migraine with brainstem aura		1
cold stimulus headache	migraine with typical aura		1
cold stimulus headache	migraine without aura		1
cold stimulus headache	migrainous infarction		1
cold stimulus headache	neck tongue syndrome		1
cold stimulus headache	nervus intermedius neuralgia		1
cold stimulus headache	nitric oxide (no) donor induced headache		1
cold stimulus headache	non menstrual migraine with aura		1
cold stimulus headache	non menstrual migraine without aura		1
cold stimulus headache	non opioid analgesic overuse headache		1
cold stimulus headache	non steroidal anti inflammatory drug (nsaid) overuse headache		1
cold stimulus headache	nummular headache		1
cold stimulus headache	occipital neuralgia		1
cold stimulus headache	opioid overuse headache		1
cold stimulus headache	opioid withdrawal headache		1
cold stimulus headache	other headache disorders		1
cold stimulus headache	other non opioid analgesic overuse headache		1
cold stimulus headache	other primary headache disorders		1
cold stimulus headache	pain attributed to a lesion or disease of nervus intermedius		1
cold stimulus headache	pain attributed to a lesion or disease of the glossopharyngeal nerve		1
cold stimulus headache	pain attributed to a lesion or disease of the trigeminal nerve		1
cold stimulus headache	painful glossopharyngeal neuropathy		1
cold stimulus headache	painful glossopharyngeal neuropathy attributed to a known cause		1
cold stimulus headache	painful lesions of the cranial nerves and other facial pain		1
cold stimulus headache	painful nervus intermedius neuropathy		1
cold stimulus headache	painful nervus intermedius neuropathy attributed to herpes zoster		1
cold stimulus headache	painful nervus intermedius neuropathy attributed to other disorder		1
cold stimulus headache	painful optic neuritis		1
cold stimulus headache	painful post traumatic trigeminal neuropathy		1
cold stimulus headache	painful trigeminal neuropathy		1
cold stimulus headache	painful trigeminal neuropathy attributed to herpes zoster		1
cold stimulus headache	painful trigeminal neuropathy attributed to other disorder		1
cold stimulus headache	paracetamol (acetaminophen) overuse headache		1
cold stimulus headache	paratrigeminal oculosympathetic (raeder s) syndrome		1
cold stimulus headache	paroxysmal hemicrania		1
cold stimulus headache	paroxysmal hemicrania (alternative criteria)		1
cold stimulus headache	persistent aura without infarction		1
cold stimulus headache	persistent headache attributed to mild traumatic injury to the head		1
cold stimulus headache	persistent headache attributed to other trauma or injury to the head and/or neck		1
cold stimulus headache	persistent headache attributed to past bacterial meningitis or meningoencephalitis		1
cold stimulus headache	persistent headache attributed to past cranial and/or cervical vascular disorder		1
cold stimulus headache	persistent headache attributed to past disorder of homoeostasis		1
cold stimulus headache	persistent headache attributed to past intracranial fungal or other parasitic infection		1
cold stimulus headache	persistent headache attributed to past ischaemic stroke (cerebral infarction)		1
cold stimulus headache	persistent headache attributed to past non traumatic acute subdural haemorrhage		1
cold stimulus headache	persistent headache attributed to past non traumatic intracerebral haemorrhage		1
cold stimulus headache	persistent headache attributed to past non traumatic intracranial haemorrhage		1
cold stimulus headache	persistent headache attributed to past non traumatic subarachnoid haemorrhage		1
cold stimulus headache	persistent headache attributed to past non vascular intracranial disorder		1
cold stimulus headache	persistent headache attributed to past reversible cerebral vasoconstriction syndrome (rcvs)		1
cold stimulus headache	persistent headache attributed to past use of or exposure to a substance		1
cold stimulus headache	persistent headache attributed to traumatic injury to the head		1
cold stimulus headache	persistent headache attributed to whiplash		1
cold stimulus headache	persistent headache or facial or neck pain attributed to past cervical carotid or vertebral artery dissection		1
cold stimulus headache	persistent idiopathic facial pain (pifp)		1
cold stimulus headache	post dural puncture headache		1
cold stimulus headache	post electroconvulsive therapy (ect) headache		1
cold stimulus headache	post endarterectomy headache		1
cold stimulus headache	post herpetic neuralgia of nervus intermedius		1
cold stimulus headache	post ictal headache		1
cold stimulus headache	primary cough headache		1
cold stimulus headache	primary exercise headache		1
cold stimulus headache	primary headache associated with sexual activity		1
cold stimulus headache	primary stabbing headache		1
cold stimulus headache	probable chronic tension type headache		1
cold stimulus headache	probable cluster headache		1
cold stimulus headache	probable cold stimulus headache		1
cold stimulus headache	probable external compression headache		1
cold stimulus headache	probable external pressure headache		1
cold stimulus headache	probable external traction headache		1
cold stimulus headache	probable frequent episodic tension type headache		1
cold stimulus headache	probable hemicrania continua		1
cold stimulus headache	probable hypnic headache		1
cold stimulus headache	probable infrequent episodic tension type headache		1
cold stimulus headache	probable migraine with aura		1
cold stimulus headache	probable migraine without aura		1
cold stimulus headache	probable new daily persistent headache		1
cold stimulus headache	probable nummular headache		1
cold stimulus headache	probable paroxysmal hemicrania		1
cold stimulus headache	probable primary cough headache		1
cold stimulus headache	probable primary exercise headache		1
cold stimulus headache	probable primary headache associated with sexual activity		1
cold stimulus headache	probable primary stabbing headache		1
cold stimulus headache	probable short lasting unilateral neuralgiform headache attacks		1
cold stimulus headache	probable trigeminal autonomic cephalalgia		1
cold stimulus headache	pure menstrual migraine with aura		1
cold stimulus headache	pure menstrual migraine without aura		1
cold stimulus headache	recurrent gastrointestinal disturbance		1
cold stimulus headache	retinal migraine		1
cold stimulus headache	secondary glossopharyngeal neuralgia		1
cold stimulus headache	secondary nervus intermedius neuralgia		1
cold stimulus headache	secondary trigeminal neuralgia		1
cold stimulus headache	short lasting unilateral neuralgiform headache attacks		1
cold stimulus headache	short lasting unilateral neuralgiform headache attacks (alternative criteria)		1
cold stimulus headache	short lasting unilateral neuralgiform headache attacks with conjunctival injection and tearing (sunct)		1
cold stimulus headache	short lasting unilateral neuralgiform headache attacks with cranial autonomic symptoms (suna)		1
cold stimulus headache	sleep apnoea headache		1
cold stimulus headache	sporadic hemiplegic migraine (shm)		1
cold stimulus headache	tension type headache (alternative criteria)		1
cold stimulus headache	tension type headache (tth)		1
cold stimulus headache	tolosa hunt syndrome		1
cold stimulus headache	trigeminal autonomic cephalalgias (tacs)		1
cold stimulus headache	trigeminal neuralgia		1
cold stimulus headache	trigeminal neuralgia attributed to multiple sclerosis		1
cold stimulus headache	trigeminal neuralgia attributed to other cause		1
cold stimulus headache	trigeminal neuralgia attributed to space occupying lesion		1
cold stimulus headache	trigeminal post herpetic neuralgia		1
cold stimulus headache	typical aura with headache		1
cold stimulus headache	typical aura without headache		1
cold stimulus headache	undifferentiated trigeminal autonomic cephalalgia		1
cold stimulus headache	vestibular migraine		1
cold stimulus headache	visual snow		1
combination analgesic overuse headache	complications of migraine		1
combination analgesic overuse headache	cyclical vomiting syndrome		1
combination analgesic overuse headache	delayed alcohol induced headache		headache attributed to a substance or its withdrawal
combination analgesic overuse headache	delayed cgrp induced headache		headache attributed to a substance or its withdrawal
combination analgesic overuse headache	delayed histamine induced headache		headache attributed to a substance or its withdrawal
combination analgesic overuse headache	delayed no donor induced headache		headache attributed to a substance or its withdrawal
combination analgesic overuse headache	delayed onset acute headache attributed to mild traumatic injury to the head		1
combination analgesic overuse headache	delayed onset acute headache attributed to moderate or severe traumatic injury to the head		1
combination analgesic overuse headache	delayed onset persistent headache attributed to mild traumatic injury to the head		1
combination analgesic overuse headache	delayed onset persistent headache attributed to moderate or severe traumatic injury to the head		1
combination analgesic overuse headache	epicrania fugax		1
combination analgesic overuse headache	episodic cluster headache		1
combination analgesic overuse headache	episodic paroxysmal hemicrania		1
combination analgesic overuse headache	episodic suna		1
combination analgesic overuse headache	episodic sunct		1
combination analgesic overuse headache	episodic syndromes that may be associated with migraine		1
combination analgesic overuse headache	ergotamine overuse headache		medication overuse headache attributed to multiple drug classes not individually overused
combination analgesic overuse headache	external pressure headache		1
combination analgesic overuse headache	external traction headache		1
combination analgesic overuse headache	familial hemiplegic migraine (fhm)		1
combination analgesic overuse headache	familial hemiplegic migraine other loci		1
combination analgesic overuse headache	familial hemiplegic migraine type 1 (fhm1)		1
combination analgesic overuse headache	familial hemiplegic migraine type 2 (fhm2)		1
combination analgesic overuse headache	familial hemiplegic migraine type 3 (fhm3)		1
combination analgesic overuse headache	frequent episodic tension type headache		1
combination analgesic overuse headache	frequent episodic tension type headache (alternative criteria)		1
combination analgesic overuse headache	frequent episodic tension type headache associated with pericranial tenderness		1
combination analgesic overuse headache	frequent episodic tension type headache not associated with pericranial tenderness		1
combination analgesic overuse headache	glossopharyngeal neuralgia		1
combination analgesic overuse headache	head and/or neck pain attributed to orthostatic (postural) hypotension		1
combination analgesic overuse headache	head or facial pain attributed to inflammation of the stylohyoid ligament		1
combination analgesic overuse headache	headache and/or migraine like aura attributed to chronic intracranial vasculopathy		1
combination analgesic overuse headache	headache attributed to a substance or its withdrawal		1
combination analgesic overuse headache	headache attributed to acute angle closure glaucoma		1
combination analgesic overuse headache	headache attributed to acute rhinosinusitis		1
combination analgesic overuse headache	headache attributed to aeroplane travel		1
combination analgesic overuse headache	headache attributed to arterial hypertension		1
combination analgesic overuse headache	headache attributed to arteritis		1
combination analgesic overuse headache	headache attributed to aseptic (non infectious) meningitis		1
combination analgesic overuse headache	headache attributed to autonomic dysreflexia		1
combination analgesic overuse headache	headache attributed to bacterial meningitis or meningoencephalitis		1
combination analgesic overuse headache	headache attributed to carcinomatous meningitis		1
combination analgesic overuse headache	headache attributed to carotid or vertebral angioplasty or stenting		1
combination analgesic overuse headache	headache attributed to cerebral ischaemic event		1
combination analgesic overuse headache	headache attributed to cervical carotid or vertebral artery disorder		1
combination analgesic overuse headache	headache attributed to cervical myofascial pain		1
combination analgesic overuse headache	headache attributed to chronic or recurring rhinosinusitis		1
combination analgesic overuse headache	headache attributed to colloid cyst of the third ventricle		1
combination analgesic overuse headache	headache attributed to cranial and/or cervical vascular disorder		1
combination analgesic overuse headache	headache attributed to cranial venous disorder		1
combination analgesic overuse headache	headache attributed to cranial venous sinus stenting		1
combination analgesic overuse headache	headache attributed to craniocervical dystonia		1
combination analgesic overuse headache	headache attributed to depressive disorder		1
combination analgesic overuse headache	headache attributed to disorder of cranial bone		1
combination analgesic overuse headache	headache attributed to disorder of homoeostasis		1
combination analgesic overuse headache	headache attributed to disorder of the ears		1
combination analgesic overuse headache	headache attributed to disorder of the eyes		1
combination analgesic overuse headache	headache attributed to disorder of the nasal mucosa turbinates or septum		1
combination analgesic overuse headache	headache attributed to disorder of the neck		1
combination analgesic overuse headache	headache attributed to disorder of the nose or paranasal sinuses		1
combination analgesic overuse headache	headache attributed to disorder of the teeth		1
combination analgesic overuse headache	headache attributed to dural arteriovenous fistula (davf)		1
combination analgesic overuse headache	headache attributed to epileptic seizure		1
combination analgesic overuse headache	headache attributed to exogenous acute pressor agent		headache attributed to a substance or its withdrawal
combination analgesic overuse headache	headache attributed to external application of a cold stimulus		1
combination analgesic overuse headache	headache attributed to generalized anxiety disorder		1
combination analgesic overuse headache	headache attributed to giant cell arteritis (gca)		1
combination analgesic overuse headache	headache attributed to heterophoria or heterotropia		1
combination analgesic overuse headache	headache attributed to hypertensive crisis without hypertensive encephalopathy		1
combination analgesic overuse headache	headache attributed to hypertensive encephalopathy		1
combination analgesic overuse headache	headache attributed to hypoxia and/or hypercapnia		1
combination analgesic overuse headache	headache attributed to increased cerebrospinal fluid (csf) pressure		1
combination analgesic overuse headache	headache attributed to infection		1
combination analgesic overuse headache	headache attributed to intracranial artery dissection		1
combination analgesic overuse headache	headache attributed to intracranial fungal or other parasitic infection		1
combination analgesic overuse headache	headache attributed to intracranial hypertension secondary to chromosomal disorder		1
combination analgesic overuse headache	headache attributed to intracranial hypertension secondary to hydrocephalus		1
combination analgesic overuse headache	headache attributed to intracranial infection		1
combination analgesic overuse headache	headache attributed to intracranial neoplasia		1
combination analgesic overuse headache	headache attributed to intracranial neoplasm		1
combination analgesic overuse headache	headache attributed to intrathecal injection		1
combination analgesic overuse headache	headache attributed to ischaemic ocular motor nerve palsy		1
combination analgesic overuse headache	headache attributed to ischaemic stroke (cerebral infarction)		1
combination analgesic overuse headache	headache attributed to localized brain infection		1
combination analgesic overuse headache	headache attributed to low cerebrospinal fluid (csf) pressure		1
combination analgesic overuse headache	headache attributed to lymphocytic hypophysitis		1
combination analgesic overuse headache	headache attributed to neurosarcoidosis		1
combination analgesic overuse headache	headache attributed to non infectious inflammatory intracranial disease		1
combination analgesic overuse headache	headache attributed to non traumatic intracranial haemorrhage		1
combination analgesic overuse headache	headache attributed to non vascular intracranial disorder		1
combination analgesic overuse headache	headache attributed to occasional use of non headache medication		headache attributed to a substance or its withdrawal
combination analgesic overuse headache	headache attributed to ocular inflammatory disorder		1
combination analgesic overuse headache	headache attributed to other acute intracranial arterial disorder		1
combination analgesic overuse headache	headache attributed to other disorder of homeostasis		1
combination analgesic overuse headache	headache attributed to other disorder of homoeostasis		1
combination analgesic overuse headache	headache attributed to other metabolic or systemic disorder		1
combination analgesic overuse headache	headache attributed to other non infectious inflammatory intracranial disease		1
combination analgesic overuse headache	headache attributed to other non vascular intracranial disorder		1
combination analgesic overuse headache	headache attributed to other systemic infection		1
combination analgesic overuse headache	headache attributed to panic disorder		1
combination analgesic overuse headache	headache attributed to phaeochromocytoma		1
combination analgesic overuse headache	headache attributed to pituitary apoplexy		1
combination analgesic overuse headache	headache attributed to post traumatic stress disorder (ptsd)		1
combination analgesic overuse headache	headache attributed to pre eclampsia or eclampsia		1
combination analgesic overuse headache	headache attributed to primary angiitis of the central nervous system (pacns)		1
combination analgesic overuse headache	headache attributed to psychiatric disorder		1
combination analgesic overuse headache	headache attributed to psychotic disorder		1
combination analgesic overuse headache	headache attributed to radiosurgery of the brain		1
combination analgesic overuse headache	headache attributed to refractive error		1
combination analgesic overuse headache	headache attributed to retropharyngeal tendonitis		1
combination analgesic overuse headache	headache attributed to reversible cerebral vasoconstriction syndrome (rcvs)		1
combination analgesic overuse headache	headache attributed to secondary angiitis of the central nervous system (sacns)		1
combination analgesic overuse headache	headache attributed to separation anxiety disorder		1
combination analgesic overuse headache	headache attributed to social anxiety disorder (social phobia)		1
combination analgesic overuse headache	headache attributed to somatization disorder		1
combination analgesic overuse headache	headache attributed to specific phobia		1
combination analgesic overuse headache	headache attributed to spontaneous intracranial hypotension		1
combination analgesic overuse headache	headache attributed to substance withdrawal		headache attributed to a substance or its withdrawal
combination analgesic overuse headache	headache attributed to syndrome of retinal vasculopathy with cerebral leukoencephalopathy and systemic manifestations (rvclsm)		1
combination analgesic overuse headache	headache attributed to systemic bacterial infection		1
combination analgesic overuse headache	headache attributed to systemic infection		1
combination analgesic overuse headache	headache attributed to systemic viral infection		1
combination analgesic overuse headache	headache attributed to temporomandibular disorder (tmd)		1
combination analgesic overuse headache	headache attributed to trauma or injury to the head and/or neck		1
combination analgesic overuse headache	headache attributed to travel in space		1
combination analgesic overuse headache	headache attributed to unruptured saccular aneurysm		1
combination analgesic overuse headache	headache attributed to unruptured vascular malformation		1
combination analgesic overuse headache	headache attributed to upper cervical radiculopathy		1
combination analgesic overuse headache	headache attributed to use of or exposure to a substance		1
combination analgesic overuse headache	headache attributed to use of or exposure to other substance		headache attributed to a substance or its withdrawal
combination analgesic overuse headache	headache attributed to viral encephalitis		1
combination analgesic overuse headache	headache attributed to viral meningitis		1
combination analgesic overuse headache	headache attributed to viral meningitis or encephalitis		1
combination analgesic overuse headache	headache attributed to withdrawal from chronic use of other substance		headache attributed to a substance or its withdrawal
combination analgesic overuse headache	headache not elsewhere classified		1
combination analgesic overuse headache	headache or facial or neck pain attributed to cervical carotid or vertebral artery dissection		1
combination analgesic overuse headache	headache or facial pain attributed to disorder of the cranium neck eyes ears nose sinuses teeth mouth or other facial or cervical structure		1
combination analgesic overuse headache	headache or facial pain attributed to other disorder of cranium neck eyes ears nose sinuses teeth mouth or other facial or cervical structure		1
combination analgesic overuse headache	headache probably attributed to external application of a cold stimulus		1
combination analgesic overuse headache	headache probably attributed to ingestion or inhalation of a cold stimulus		1
combination analgesic overuse headache	headache unspecified		1
combination analgesic overuse headache	hemicrania continua		1
combination analgesic overuse headache	hemicrania continua (alternative criteria)		1
combination analgesic overuse headache	hemicrania continua remitting subtype		1
combination analgesic overuse headache	hemicrania continua unremitting subtype		1
combination analgesic overuse headache	hemiplegic migraine		1
combination analgesic overuse headache	high altitude headache		1
combination analgesic overuse headache	histamine induced headache		1
combination analgesic overuse headache	hypnic headache		1
combination analgesic overuse headache	ictal epileptic headache		1
combination analgesic overuse headache	idiopathic glossopharyngeal neuralgia		1
combination analgesic overuse headache	idiopathic nervus intermedius neuralgia		1
combination analgesic overuse headache	idiopathic painful glossopharyngeal neuropathy		1
combination analgesic overuse headache	idiopathic painful nervus intermedius neuropathy		1
combination analgesic overuse headache	idiopathic painful trigeminal neuropathy		1
combination analgesic overuse headache	idiopathic trigeminal neuralgia		1
combination analgesic overuse headache	idiopathic trigeminal neuralgia with concomitant continuous pain		1
combination analgesic overuse headache	immediate alcohol induced headache		headache attributed to a substance or its withdrawal
combination analgesic overuse headache	immediate cgrp induced headache		headache attributed to a substance or its withdrawal
combination analgesic overuse headache	immediate histamine induced headache		headache attributed to a substance or its withdrawal
combination analgesic overuse headache	immediate no donor induced headache		headache attributed to a substance or its withdrawal
combination analgesic overuse headache	infantile colic		1
combination analgesic overuse headache	infrequent episodic tension type headache		1
combination analgesic overuse headache	infrequent episodic tension type headache (alternative criteria)		1
combination analgesic overuse headache	infrequent episodic tension type headache associated with pericranial tenderness		1
combination analgesic overuse headache	infrequent episodic tension type headache not associated with pericranial tenderness		1
combination analgesic overuse headache	medication overuse headache (moh)		1
combination analgesic overuse headache	medication overuse headache attributed to multiple drug classes not individually overused		1
combination analgesic overuse headache	medication overuse headache attributed to other medication		1
combination analgesic overuse headache	medication overuse headache attributed to unspecified or unverified overuse of multiple drug classes		1
combination analgesic overuse headache	menstrually related migraine with aura		1
combination analgesic overuse headache	menstrually related migraine without aura		1
combination analgesic overuse headache	migraine		1
combination analgesic overuse headache	migraine aura status		1
combination analgesic overuse headache	migraine like aura attributed to cerebral amyloid angiopathy (caa)		1
combination analgesic overuse headache	migraine with aura		1
combination analgesic overuse headache	migraine with brainstem aura		1
combination analgesic overuse headache	migraine with typical aura		1
combination analgesic overuse headache	migraine without aura		1
combination analgesic overuse headache	migrainous infarction		1
combination analgesic overuse headache	neck tongue syndrome		1
combination analgesic overuse headache	nervus intermedius neuralgia		1
combination analgesic overuse headache	nitric oxide (no) donor induced headache		1
combination analgesic overuse headache	non menstrual migraine with aura		1
combination analgesic overuse headache	non menstrual migraine without aura		1
combination analgesic overuse headache	non opioid analgesic overuse headache		1
combination analgesic overuse headache	non steroidal anti inflammatory drug (nsaid) overuse headache		1
combination analgesic overuse headache	nummular headache		1
combination analgesic overuse headache	occipital neuralgia		1
combination analgesic overuse headache	opioid overuse headache		medication overuse headache attributed to multiple drug classes not individually overused
combination analgesic overuse headache	opioid withdrawal headache		headache attributed to a substance or its withdrawal
combination analgesic overuse headache	other headache disorders		1
combination analgesic overuse headache	other non opioid analgesic overuse headache		1
combination analgesic overuse headache	other primary headache disorders		1
combination analgesic overuse headache	pain attributed to a lesion or disease of nervus intermedius		1
combination analgesic overuse headache	pain attributed to a lesion or disease of the glossopharyngeal nerve		1
combination analgesic overuse headache	pain attributed to a lesion or disease of the trigeminal nerve		1
combination analgesic overuse headache	painful glossopharyngeal neuropathy		1
combination analgesic overuse headache	painful glossopharyngeal neuropathy attributed to a known cause		1
combination analgesic overuse headache	painful lesions of the cranial nerves and other facial pain		1
combination analgesic overuse headache	painful nervus intermedius neuropathy		1
combination analgesic overuse headache	painful nervus intermedius neuropathy attributed to herpes zoster		1
combination analgesic overuse headache	painful nervus intermedius neuropathy attributed to other disorder		1
combination analgesic overuse headache	painful optic neuritis		1
combination analgesic overuse headache	painful post traumatic trigeminal neuropathy		1
combination analgesic overuse headache	painful trigeminal neuropathy		1
combination analgesic overuse headache	painful trigeminal neuropathy attributed to herpes zoster		1
combination analgesic overuse headache	painful trigeminal neuropathy attributed to other disorder		1
combination analgesic overuse headache	paracetamol (acetaminophen) overuse headache		1
combination analgesic overuse headache	paratrigeminal oculosympathetic (raeder s) syndrome		1
combination analgesic overuse headache	paroxysmal hemicrania		1
combination analgesic overuse headache	paroxysmal hemicrania (alternative criteria)		1
combination analgesic overuse headache	persistent aura without infarction		1
combination analgesic overuse headache	persistent headache attributed to mild traumatic injury to the head		1
combination analgesic overuse headache	persistent headache attributed to other trauma or injury to the head and/or neck		1
combination analgesic overuse headache	persistent headache attributed to past bacterial meningitis or meningoencephalitis		1
combination analgesic overuse headache	persistent headache attributed to past cranial and/or cervical vascular disorder		1
combination analgesic overuse headache	persistent headache attributed to past disorder of homoeostasis		1
combination analgesic overuse headache	persistent headache attributed to past intracranial fungal or other parasitic infection		1
combination analgesic overuse headache	persistent headache attributed to past ischaemic stroke (cerebral infarction)		1
combination analgesic overuse headache	persistent headache attributed to past non traumatic acute subdural haemorrhage		1
combination analgesic overuse headache	persistent headache attributed to past non traumatic intracerebral haemorrhage		1
combination analgesic overuse headache	persistent headache attributed to past non traumatic intracranial haemorrhage		1
combination analgesic overuse headache	persistent headache attributed to past non traumatic subarachnoid haemorrhage		1
combination analgesic overuse headache	persistent headache attributed to past non vascular intracranial disorder		1
combination analgesic overuse headache	persistent headache attributed to past reversible cerebral vasoconstriction syndrome (rcvs)		1
combination analgesic overuse headache	persistent headache attributed to past use of or exposure to a substance		headache attributed to a substance or its withdrawal
combination analgesic overuse headache	persistent headache attributed to traumatic injury to the head		1
combination analgesic overuse headache	persistent headache attributed to whiplash		1
combination analgesic overuse headache	persistent headache or facial or neck pain attributed to past cervical carotid or vertebral artery dissection		1
combination analgesic overuse headache	persistent idiopathic facial pain (pifp)		1
combination analgesic overuse headache	post dural puncture headache		1
combination analgesic overuse headache	post electroconvulsive therapy (ect) headache		1
combination analgesic overuse headache	post endarterectomy headache		1
combination analgesic overuse headache	post herpetic neuralgia of nervus intermedius		1
combination analgesic overuse headache	post ictal headache		1
combination analgesic overuse headache	primary cough headache		1
combination analgesic overuse headache	primary exercise headache		1
combination analgesic overuse headache	primary headache associated with sexual activity		1
combination analgesic overuse headache	primary stabbing headache		1
combination analgesic overuse headache	probable chronic tension type headache		1
combination analgesic overuse headache	probable cluster headache		1
combination analgesic overuse headache	probable cold stimulus headache		1
combination analgesic overuse headache	probable external compression headache		1
combination analgesic overuse headache	probable external pressure headache		1
combination analgesic overuse headache	probable external traction headache		1
combination analgesic overuse headache	probable frequent episodic tension type headache		1
combination analgesic overuse headache	probable hemicrania continua		1
combination analgesic overuse headache	probable hypnic headache		1
combination analgesic overuse headache	probable infrequent episodic tension type headache		1
combination analgesic overuse headache	probable migraine with aura		1
combination analgesic overuse headache	probable migraine without aura		1
combination analgesic overuse headache	probable new daily persistent headache		1
combination analgesic overuse headache	probable nummular headache		1
combination analgesic overuse headache	probable paroxysmal hemicrania		1
combination analgesic overuse headache	probable primary cough headache		1
combination analgesic overuse headache	probable primary exercise headache		1
combination analgesic overuse headache	probable primary headache associated with sexual activity		1
combination analgesic overuse headache	probable primary stabbing headache		1
combination analgesic overuse headache	probable short lasting unilateral neuralgiform headache attacks		1
combination analgesic overuse headache	probable trigeminal autonomic cephalalgia		1
combination analgesic overuse headache	pure menstrual migraine with aura		1
combination analgesic overuse headache	pure menstrual migraine without aura		1
combination analgesic overuse headache	recurrent gastrointestinal disturbance		1
combination analgesic overuse headache	retinal migraine		1
combination analgesic overuse headache	secondary glossopharyngeal neuralgia		1
combination analgesic overuse headache	secondary nervus intermedius neuralgia		1
combination analgesic overuse headache	secondary trigeminal neuralgia		1
combination analgesic overuse headache	short lasting unilateral neuralgiform headache attacks		1
combination analgesic overuse headache	short lasting unilateral neuralgiform headache attacks (alternative criteria)		1
combination analgesic overuse headache	short lasting unilateral neuralgiform headache attacks with conjunctival injection and tearing (sunct)		1
combination analgesic overuse headache	short lasting unilateral neuralgiform headache attacks with cranial autonomic symptoms (suna)		1
combination analgesic overuse headache	sleep apnoea headache		1
combination analgesic overuse headache	sporadic hemiplegic migraine (shm)		1
combination analgesic overuse headache	tension type headache (alternative criteria)		1
combination analgesic overuse headache	tension type headache (tth)		1
combination analgesic overuse headache	tolosa hunt syndrome		1
combination analgesic overuse headache	trigeminal autonomic cephalalgias (tacs)		1
combination analgesic overuse headache	trigeminal neuralgia		1
combination analgesic overuse headache	trigeminal neuralgia attributed to multiple sclerosis		1
combination analgesic overuse headache	trigeminal neuralgia attributed to other cause		1
combination analgesic overuse headache	trigeminal neuralgia attributed to space occupying lesion		1
combination analgesic overuse headache	trigeminal post herpetic neuralgia		1
combination analgesic overuse headache	typical aura with headache		1
combination analgesic overuse headache	typical aura without headache		1
combination analgesic overuse headache	undifferentiated trigeminal autonomic cephalalgia		1
combination analgesic overuse headache	vestibular migraine		1
combination analgesic overuse headache	visual snow		1
complications of migraine	cyclical vomiting syndrome		migraine
complications of migraine	delayed alcohol induced headache		1
complications of migraine	delayed cgrp induced headache		1
complications of migraine	delayed histamine induced headache		1
complications of migraine	delayed no donor induced headache		1
complications of migraine	delayed onset acute headache attributed to mild traumatic injury to the head		1
complications of migraine	delayed onset acute headache attributed to moderate or severe traumatic injury to the head		1
complications of migraine	delayed onset persistent headache attributed to mild traumatic injury to the head		1
complications of migraine	delayed onset persistent headache attributed to moderate or severe traumatic injury to the head		1
complications of migraine	epicrania fugax		1
complications of migraine	episodic cluster headache		1
complications of migraine	episodic paroxysmal hemicrania		1
complications of migraine	episodic suna		1
complications of migraine	episodic sunct		1
complications of migraine	episodic syndromes that may be associated with migraine		migraine
complications of migraine	ergotamine overuse headache		1
complications of migraine	external pressure headache		1
complications of migraine	external traction headache		1
complications of migraine	familial hemiplegic migraine (fhm)		migraine
complications of migraine	familial hemiplegic migraine other loci		migraine
complications of migraine	familial hemiplegic migraine type 1 (fhm1)		1
complications of migraine	familial hemiplegic migraine type 2 (fhm2)		migraine
complications of migraine	familial hemiplegic migraine type 3 (fhm3)		migraine
complications of migraine	frequent episodic tension type headache		1
complications of migraine	frequent episodic tension type headache (alternative criteria)		1
complications of migraine	frequent episodic tension type headache associated with pericranial tenderness		1
complications of migraine	frequent episodic tension type headache not associated with pericranial tenderness		1
complications of migraine	glossopharyngeal neuralgia		1
complications of migraine	head and/or neck pain attributed to orthostatic (postural) hypotension		1
complications of migraine	head or facial pain attributed to inflammation of the stylohyoid ligament		1
complications of migraine	headache and/or migraine like aura attributed to chronic intracranial vasculopathy		1
complications of migraine	headache attributed to a substance or its withdrawal		1
complications of migraine	headache attributed to acute angle closure glaucoma		1
complications of migraine	headache attributed to acute rhinosinusitis		1
complications of migraine	headache attributed to aeroplane travel		1
complications of migraine	headache attributed to arterial hypertension		1
complications of migraine	headache attributed to arteritis		1
complications of migraine	headache attributed to aseptic (non infectious) meningitis		1
complications of migraine	headache attributed to autonomic dysreflexia		1
complications of migraine	headache attributed to bacterial meningitis or meningoencephalitis		1
complications of migraine	headache attributed to carcinomatous meningitis		1
complications of migraine	headache attributed to carotid or vertebral angioplasty or stenting		1
complications of migraine	headache attributed to cerebral ischaemic event		1
complications of migraine	headache attributed to cervical carotid or vertebral artery disorder		1
complications of migraine	headache attributed to cervical myofascial pain		1
complications of migraine	headache attributed to chronic or recurring rhinosinusitis		1
complications of migraine	headache attributed to colloid cyst of the third ventricle		1
complications of migraine	headache attributed to cranial and/or cervical vascular disorder		1
complications of migraine	headache attributed to cranial venous disorder		1
complications of migraine	headache attributed to cranial venous sinus stenting		1
complications of migraine	headache attributed to craniocervical dystonia		1
complications of migraine	headache attributed to depressive disorder		1
complications of migraine	headache attributed to disorder of cranial bone		1
complications of migraine	headache attributed to disorder of homoeostasis		1
complications of migraine	headache attributed to disorder of the ears		1
complications of migraine	headache attributed to disorder of the eyes		1
complications of migraine	headache attributed to disorder of the nasal mucosa turbinates or septum		1
complications of migraine	headache attributed to disorder of the neck		1
complications of migraine	headache attributed to disorder of the nose or paranasal sinuses		1
complications of migraine	headache attributed to disorder of the teeth		1
complications of migraine	headache attributed to dural arteriovenous fistula (davf)		1
complications of migraine	headache attributed to epileptic seizure		1
complications of migraine	headache attributed to exogenous acute pressor agent		1
complications of migraine	headache attributed to external application of a cold stimulus		1
complications of migraine	headache attributed to generalized anxiety disorder		1
complications of migraine	headache attributed to giant cell arteritis (gca)		1
complications of migraine	headache attributed to heterophoria or heterotropia		1
complications of migraine	headache attributed to hypertensive crisis without hypertensive encephalopathy		1
complications of migraine	headache attributed to hypertensive encephalopathy		1
complications of migraine	headache attributed to hypoxia and/or hypercapnia		1
complications of migraine	headache attributed to increased cerebrospinal fluid (csf) pressure		1
complications of migraine	headache attributed to infection		1
complications of migraine	headache attributed to intracranial artery dissection		1
complications of migraine	headache attributed to intracranial fungal or other parasitic infection		1
complications of migraine	headache attributed to intracranial hypertension secondary to chromosomal disorder		1
complications of migraine	headache attributed to intracranial hypertension secondary to hydrocephalus		1
complications of migraine	headache attributed to intracranial infection		1
complications of migraine	headache attributed to intracranial neoplasia		1
complications of migraine	headache attributed to intracranial neoplasm		1
complications of migraine	headache attributed to intrathecal injection		1
complications of migraine	headache attributed to ischaemic ocular motor nerve palsy		1
complications of migraine	headache attributed to ischaemic stroke (cerebral infarction)		1
complications of migraine	headache attributed to localized brain infection		1
complications of migraine	headache attributed to low cerebrospinal fluid (csf) pressure		1
complications of migraine	headache attributed to lymphocytic hypophysitis		1
complications of migraine	headache attributed to neurosarcoidosis		1
complications of migraine	headache attributed to non infectious inflammatory intracranial disease		1
complications of migraine	headache attributed to non traumatic intracranial haemorrhage		1
complications of migraine	headache attributed to non vascular intracranial disorder		1
complications of migraine	headache attributed to occasional use of non headache medication		1
complications of migraine	headache attributed to ocular inflammatory disorder		1
complications of migraine	headache attributed to other acute intracranial arterial disorder		1
complications of migraine	headache attributed to other disorder of homeostasis		1
complications of migraine	headache attributed to other disorder of homoeostasis		1
complications of migraine	headache attributed to other metabolic or systemic disorder		1
complications of migraine	headache attributed to other non infectious inflammatory intracranial disease		1
complications of migraine	headache attributed to other non vascular intracranial disorder		1
complications of migraine	headache attributed to other systemic infection		1
complications of migraine	headache attributed to panic disorder		1
complications of migraine	headache attributed to phaeochromocytoma		1
complications of migraine	headache attributed to pituitary apoplexy		1
complications of migraine	headache attributed to post traumatic stress disorder (ptsd)		1
complications of migraine	headache attributed to pre eclampsia or eclampsia		1
complications of migraine	headache attributed to primary angiitis of the central nervous system (pacns)		1
complications of migraine	headache attributed to psychiatric disorder		1
complications of migraine	headache attributed to psychotic disorder		1
complications of migraine	headache attributed to radiosurgery of the brain		1
complications of migraine	headache attributed to refractive error		1
complications of migraine	headache attributed to retropharyngeal tendonitis		1
complications of migraine	headache attributed to reversible cerebral vasoconstriction syndrome (rcvs)		1
complications of migraine	headache attributed to secondary angiitis of the central nervous system (sacns)		1
complications of migraine	headache attributed to separation anxiety disorder		1
complications of migraine	headache attributed to social anxiety disorder (social phobia)		1
complications of migraine	headache attributed to somatization disorder		1
complications of migraine	headache attributed to specific phobia		1
complications of migraine	headache attributed to spontaneous intracranial hypotension		1
complications of migraine	headache attributed to substance withdrawal		1
complications of migraine	headache attributed to syndrome of retinal vasculopathy with cerebral leukoencephalopathy and systemic manifestations (rvclsm)		1
complications of migraine	headache attributed to systemic bacterial infection		1
complications of migraine	headache attributed to systemic infection		1
complications of migraine	headache attributed to systemic viral infection		1
complications of migraine	headache attributed to temporomandibular disorder (tmd)		1
complications of migraine	headache attributed to trauma or injury to the head and/or neck		1
complications of migraine	headache attributed to travel in space		1
complications of migraine	headache attributed to unruptured saccular aneurysm		1
complications of migraine	headache attributed to unruptured vascular malformation		1
complications of migraine	headache attributed to upper cervical radiculopathy		1
complications of migraine	headache attributed to use of or exposure to a substance		1
complications of migraine	headache attributed to use of or exposure to other substance		1
complications of migraine	headache attributed to viral encephalitis		1
complications of migraine	headache attributed to viral meningitis		1
complications of migraine	headache attributed to viral meningitis or encephalitis		1
complications of migraine	headache attributed to withdrawal from chronic use of other substance		1
complications of migraine	headache not elsewhere classified		1
complications of migraine	headache or facial or neck pain attributed to cervical carotid or vertebral artery dissection		1
complications of migraine	headache or facial pain attributed to disorder of the cranium neck eyes ears nose sinuses teeth mouth or other facial or cervical structure		1
complications of migraine	headache or facial pain attributed to other disorder of cranium neck eyes ears nose sinuses teeth mouth or other facial or cervical structure		1
complications of migraine	headache probably attributed to external application of a cold stimulus		1
complications of migraine	headache probably attributed to ingestion or inhalation of a cold stimulus		1
complications of migraine	headache unspecified		1
complications of migraine	hemicrania continua		1
complications of migraine	hemicrania continua (alternative criteria)		1
complications of migraine	hemicrania continua remitting subtype		1
complications of migraine	hemicrania continua unremitting subtype		1
complications of migraine	hemiplegic migraine		1
complications of migraine	high altitude headache		1
complications of migraine	histamine induced headache		1
complications of migraine	hypnic headache		1
complications of migraine	ictal epileptic headache		1
complications of migraine	idiopathic glossopharyngeal neuralgia		1
complications of migraine	idiopathic nervus intermedius neuralgia		1
complications of migraine	idiopathic painful glossopharyngeal neuropathy		1
complications of migraine	idiopathic painful nervus intermedius neuropathy		1
complications of migraine	idiopathic painful trigeminal neuropathy		1
complications of migraine	idiopathic trigeminal neuralgia		1
complications of migraine	idiopathic trigeminal neuralgia with concomitant continuous pain		1
complications of migraine	immediate alcohol induced headache		1
complications of migraine	immediate cgrp induced headache		1
complications of migraine	immediate histamine induced headache		1
complications of migraine	immediate no donor induced headache		1
complications of migraine	infantile colic		migraine
complications of migraine	infrequent episodic tension type headache		1
complications of migraine	infrequent episodic tension type headache (alternative criteria)		1
complications of migraine	infrequent episodic tension type headache associated with pericranial tenderness		1
complications of migraine	infrequent episodic tension type headache not associated with pericranial tenderness		1
complications of migraine	medication overuse headache (moh)		1
complications of migraine	medication overuse headache attributed to multiple drug classes not individually overused		1
complications of migraine	medication overuse headache attributed to other medication		1
complications of migraine	medication overuse headache attributed to unspecified or unverified overuse of multiple drug classes		1
complications of migraine	menstrually related migraine with aura		migraine
complications of migraine	menstrually related migraine without aura		migraine
complications of migraine	migraine		1
complications of migraine	migraine aura status		migraine
complications of migraine	migraine like aura attributed to cerebral amyloid angiopathy (caa)		1
complications of migraine	migraine with aura		1
complications of migraine	migraine with brainstem aura		migraine
complications of migraine	migraine with typical aura		migraine
complications of migraine	migraine without aura		1
complications of migraine	migrainous infarction		migraine
complications of migraine	neck tongue syndrome		1
complications of migraine	nervus intermedius neuralgia		1
complications of migraine	nitric oxide (no) donor induced headache		1
complications of migraine	non menstrual migraine with aura		migraine
complications of migraine	non menstrual migraine without aura		1
complications of migraine	non opioid analgesic overuse headache		1
complications of migraine	non steroidal anti inflammatory drug (nsaid) overuse headache		1
complications of migraine	nummular headache		1
complications of migraine	occipital neuralgia		1
complications of migraine	opioid overuse headache		1
complications of migraine	opioid withdrawal headache		1
complications of migraine	other headache disorders		1
complications of migraine	other non opioid analgesic overuse headache		1
complications of migraine	other primary headache disorders		1
complications of migraine	pain attributed to a lesion or disease of nervus intermedius		1
complications of migraine	pain attributed to a lesion or disease of the glossopharyngeal nerve		1
complications of migraine	pain attributed to a lesion or disease of the trigeminal nerve		1
complications of migraine	painful glossopharyngeal neuropathy		1
complications of migraine	painful glossopharyngeal neuropathy attributed to a known cause		1
complications of migraine	painful lesions of the cranial nerves and other facial pain		1
complications of migraine	painful nervus intermedius neuropathy		1
complications of migraine	painful nervus intermedius neuropathy attributed to herpes zoster		1
complications of migraine	painful nervus intermedius neuropathy attributed to other disorder		1
complications of migraine	painful optic neuritis		1
complications of migraine	painful post traumatic trigeminal neuropathy		1
complications of migraine	painful trigeminal neuropathy		1
complications of migraine	painful trigeminal neuropathy attributed to herpes zoster		1
complications of migraine	painful trigeminal neuropathy attributed to other disorder		1
complications of migraine	paracetamol (acetaminophen) overuse headache		1
complications of migraine	paratrigeminal oculosympathetic (raeder s) syndrome		1
complications of migraine	paroxysmal hemicrania		1
complications of migraine	paroxysmal hemicrania (alternative criteria)		1
complications of migraine	persistent aura without infarction		migraine
complications of migraine	persistent headache attributed to mild traumatic injury to the head		1
complications of migraine	persistent headache attributed to other trauma or injury to the head and/or neck		1
complications of migraine	persistent headache attributed to past bacterial meningitis or meningoencephalitis		1
complications of migraine	persistent headache attributed to past cranial and/or cervical vascular disorder		1
complications of migraine	persistent headache attributed to past disorder of homoeostasis		1
complications of migraine	persistent headache attributed to past intracranial fungal or other parasitic infection		1
complications of migraine	persistent headache attributed to past ischaemic stroke (cerebral infarction)		1
complications of migraine	persistent headache attributed to past non traumatic acute subdural haemorrhage		1
complications of migraine	persistent headache attributed to past non traumatic intracerebral haemorrhage		1
complications of migraine	persistent headache attributed to past non traumatic intracranial haemorrhage		1
complications of migraine	persistent headache attributed to past non traumatic subarachnoid haemorrhage		1
complications of migraine	persistent headache attributed to past non vascular intracranial disorder		1
complications of migraine	persistent headache attributed to past reversible cerebral vasoconstriction syndrome (rcvs)		1
complications of migraine	persistent headache attributed to past use of or exposure to a substance		1
complications of migraine	persistent headache attributed to traumatic injury to the head		1
complications of migraine	persistent headache attributed to whiplash		1
complications of migraine	persistent headache or facial or neck pain attributed to past cervical carotid or vertebral artery dissection		1
complications of migraine	persistent idiopathic facial pain (pifp)		1
complications of migraine	post dural puncture headache		1
complications of migraine	post electroconvulsive therapy (ect) headache		1
complications of migraine	post endarterectomy headache		1
complications of migraine	post herpetic neuralgia of nervus intermedius		1
complications of migraine	post ictal headache		1
complications of migraine	primary cough headache		1
complications of migraine	primary exercise headache		1
complications of migraine	primary headache associated with sexual activity		1
complications of migraine	primary stabbing headache		1
complications of migraine	probable chronic tension type headache		1
complications of migraine	probable cluster headache		1
complications of migraine	probable cold stimulus headache		1
complications of migraine	probable external compression headache		1
complications of migraine	probable external pressure headache		1
complications of migraine	probable external traction headache		1
complications of migraine	probable frequent episodic tension type headache		1
complications of migraine	probable hemicrania continua		1
complications of migraine	probable hypnic headache		1
complications of migraine	probable infrequent episodic tension type headache		1
complications of migraine	probable migraine with aura		migraine
complications of migraine	probable migraine without aura		migraine
complications of migraine	probable new daily persistent headache		1
complications of migraine	probable nummular headache		1
complications of migraine	probable paroxysmal hemicrania		1
complications of migraine	probable primary cough headache		1
complications of migraine	probable primary exercise headache		1
complications of migraine	probable primary headache associated with sexual activity		1
complications of migraine	probable primary stabbing headache		1
complications of migraine	probable short lasting unilateral neuralgiform headache attacks		1
complications of migraine	probable trigeminal autonomic cephalalgia		1
complications of migraine	pure menstrual migraine with aura		migraine
complications of migraine	pure menstrual migraine without aura		migraine
complications of migraine	recurrent gastrointestinal disturbance		migraine
complications of migraine	retinal migraine		migraine
complications of migraine	secondary glossopharyngeal neuralgia		1
complications of migraine	secondary nervus intermedius neuralgia		1
complications of migraine	secondary trigeminal neuralgia		1
complications of migraine	short lasting unilateral neuralgiform headache attacks		1
complications of migraine	short lasting unilateral neuralgiform headache attacks (alternative criteria)		1
complications of migraine	short lasting unilateral neuralgiform headache attacks with conjunctival injection and tearing (sunct)		1
complications of migraine	short lasting unilateral neuralgiform headache attacks with cranial autonomic symptoms (suna)		1
complications of migraine	sleep apnoea headache		1
complications of migraine	sporadic hemiplegic migraine (shm)		1
complications of migraine	tension type headache (alternative criteria)		1
complications of migraine	tension type headache (tth)		1
complications of migraine	tolosa hunt syndrome		1
complications of migraine	trigeminal autonomic cephalalgias (tacs)		1
complications of migraine	trigeminal neuralgia		1
complications of migraine	trigeminal neuralgia attributed to multiple sclerosis		1
complications of migraine	trigeminal neuralgia attributed to other cause		1
complications of migraine	trigeminal neuralgia attributed to space occupying lesion		1
complications of migraine	trigeminal post herpetic neuralgia		1
complications of migraine	typical aura with headache		migraine
complications of migraine	typical aura without headache		migraine
complications of migraine	undifferentiated trigeminal autonomic cephalalgia		1
complications of migraine	vestibular migraine		migraine
complications of migraine	visual snow		migraine
cyclical vomiting syndrome	delayed alcohol induced headache		1
cyclical vomiting syndrome	delayed cgrp induced headache		1
cyclical vomiting syndrome	delayed histamine induced headache		1
cyclical vomiting syndrome	delayed no donor induced headache		1
cyclical vomiting syndrome	delayed onset acute headache attributed to mild traumatic injury to the head		1
cyclical vomiting syndrome	delayed onset acute headache attributed to moderate or severe traumatic injury to the head		1
cyclical vomiting syndrome	delayed onset persistent headache attributed to mild traumatic injury to the head		1
cyclical vomiting syndrome	delayed onset persistent headache attributed to moderate or severe traumatic injury to the head		1
cyclical vomiting syndrome	epicrania fugax		1
cyclical vomiting syndrome	episodic cluster headache		1
cyclical vomiting syndrome	episodic paroxysmal hemicrania		1
cyclical vomiting syndrome	episodic suna		1
cyclical vomiting syndrome	episodic sunct		1
cyclical vomiting syndrome	episodic syndromes that may be associated with migraine		migraine
cyclical vomiting syndrome	ergotamine overuse headache		1
cyclical vomiting syndrome	external pressure headache		1
cyclical vomiting syndrome	external traction headache		1
cyclical vomiting syndrome	familial hemiplegic migraine (fhm)		migraine
cyclical vomiting syndrome	familial hemiplegic migraine other loci		migraine
cyclical vomiting syndrome	familial hemiplegic migraine type 1 (fhm1)		1
cyclical vomiting syndrome	familial hemiplegic migraine type 2 (fhm2)		migraine
cyclical vomiting syndrome	familial hemiplegic migraine type 3 (fhm3)		migraine
cyclical vomiting syndrome	frequent episodic tension type headache		1
cyclical vomiting syndrome	frequent episodic tension type headache (alternative criteria)		1
cyclical vomiting syndrome	frequent episodic tension type headache associated with pericranial tenderness		1
cyclical vomiting syndrome	frequent episodic tension type headache not associated with pericranial tenderness		1
cyclical vomiting syndrome	glossopharyngeal neuralgia		1
cyclical vomiting syndrome	head and/or neck pain attributed to orthostatic (postural) hypotension		1
cyclical vomiting syndrome	head or facial pain attributed to inflammation of the stylohyoid ligament		1
cyclical vomiting syndrome	headache and/or migraine like aura attributed to chronic intracranial vasculopathy		1
cyclical vomiting syndrome	headache attributed to a substance or its withdrawal		1
cyclical vomiting syndrome	headache attributed to acute angle closure glaucoma		1
cyclical vomiting syndrome	headache attributed to acute rhinosinusitis		1
cyclical vomiting syndrome	headache attributed to aeroplane travel		1
cyclical vomiting syndrome	headache attributed to arterial hypertension		1
cyclical vomiting syndrome	headache attributed to arteritis		1
cyclical vomiting syndrome	headache attributed to aseptic (non infectious) meningitis		1
cyclical vomiting syndrome	headache attributed to autonomic dysreflexia		1
cyclical vomiting syndrome	headache attributed to bacterial meningitis or meningoencephalitis		1
cyclical vomiting syndrome	headache attributed to carcinomatous meningitis		1
cyclical vomiting syndrome	headache attributed to carotid or vertebral angioplasty or stenting		1
cyclical vomiting syndrome	headache attributed to cerebral ischaemic event		1
cyclical vomiting syndrome	headache attributed to cervical carotid or vertebral artery disorder		1
cyclical vomiting syndrome	headache attributed to cervical myofascial pain		1
cyclical vomiting syndrome	headache attributed to chronic or recurring rhinosinusitis		1
cyclical vomiting syndrome	headache attributed to colloid cyst of the third ventricle		1
cyclical vomiting syndrome	headache attributed to cranial and/or cervical vascular disorder		1
cyclical vomiting syndrome	headache attributed to cranial venous disorder		1
cyclical vomiting syndrome	headache attributed to cranial venous sinus stenting		1
cyclical vomiting syndrome	headache attributed to craniocervical dystonia		1
cyclical vomiting syndrome	headache attributed to depressive disorder		1
cyclical vomiting syndrome	headache attributed to disorder of cranial bone		1
cyclical vomiting syndrome	headache attributed to disorder of homoeostasis		1
cyclical vomiting syndrome	headache attributed to disorder of the ears		1
cyclical vomiting syndrome	headache attributed to disorder of the eyes		1
cyclical vomiting syndrome	headache attributed to disorder of the nasal mucosa turbinates or septum		1
cyclical vomiting syndrome	headache attributed to disorder of the neck		1
cyclical vomiting syndrome	headache attributed to disorder of the nose or paranasal sinuses		1
cyclical vomiting syndrome	headache attributed to disorder of the teeth		1
cyclical vomiting syndrome	headache attributed to dural arteriovenous fistula (davf)		1
cyclical vomiting syndrome	headache attributed to epileptic seizure		1
cyclical vomiting syndrome	headache attributed to exogenous acute pressor agent		1
cyclical vomiting syndrome	headache attributed to external application of a cold stimulus		1
cyclical vomiting syndrome	headache attributed to generalized anxiety disorder		1
cyclical vomiting syndrome	headache attributed to giant cell arteritis (gca)		1
cyclical vomiting syndrome	headache attributed to heterophoria or heterotropia		1
cyclical vomiting syndrome	headache attributed to hypertensive crisis without hypertensive encephalopathy		1
cyclical vomiting syndrome	headache attributed to hypertensive encephalopathy		1
cyclical vomiting syndrome	headache attributed to hypoxia and/or hypercapnia		1
cyclical vomiting syndrome	headache attributed to increased cerebrospinal fluid (csf) pressure		1
cyclical vomiting syndrome	headache attributed to infection		1
cyclical vomiting syndrome	headache attributed to intracranial artery dissection		1
cyclical vomiting syndrome	headache attributed to intracranial fungal or other parasitic infection		1
cyclical vomiting syndrome	headache attributed to intracranial hypertension secondary to chromosomal disorder		1
cyclical vomiting syndrome	headache attributed to intracranial hypertension secondary to hydrocephalus		1
cyclical vomiting syndrome	headache attributed to intracranial infection		1
cyclical vomiting syndrome	headache attributed to intracranial neoplasia		1
cyclical vomiting syndrome	headache attributed to intracranial neoplasm		1
cyclical vomiting syndrome	headache attributed to intrathecal injection		1
cyclical vomiting syndrome	headache attributed to ischaemic ocular motor nerve palsy		1
cyclical vomiting syndrome	headache attributed to ischaemic stroke (cerebral infarction)		1
cyclical vomiting syndrome	headache attributed to localized brain infection		1
cyclical vomiting syndrome	headache attributed to low cerebrospinal fluid (csf) pressure		1
cyclical vomiting syndrome	headache attributed to lymphocytic hypophysitis		1
cyclical vomiting syndrome	headache attributed to neurosarcoidosis		1
cyclical vomiting syndrome	headache attributed to non infectious inflammatory intracranial disease		1
cyclical vomiting syndrome	headache attributed to non traumatic intracranial haemorrhage		1
cyclical vomiting syndrome	headache attributed to non vascular intracranial disorder		1
cyclical vomiting syndrome	headache attributed to occasional use of non headache medication		1
cyclical vomiting syndrome	headache attributed to ocular inflammatory disorder		1
cyclical vomiting syndrome	headache attributed to other acute intracranial arterial disorder		1
cyclical vomiting syndrome	headache attributed to other disorder of homeostasis		1
cyclical vomiting syndrome	headache attributed to other disorder of homoeostasis		1
cyclical vomiting syndrome	headache attributed to other metabolic or systemic disorder		1
cyclical vomiting syndrome	headache attributed to other non infectious inflammatory intracranial disease		1
cyclical vomiting syndrome	headache attributed to other non vascular intracranial disorder		1
cyclical vomiting syndrome	headache attributed to other systemic infection		1
cyclical vomiting syndrome	headache attributed to panic disorder		1
cyclical vomiting syndrome	headache attributed to phaeochromocytoma		1
cyclical vomiting syndrome	headache attributed to pituitary apoplexy		1
cyclical vomiting syndrome	headache attributed to post traumatic stress disorder (ptsd)		1
cyclical vomiting syndrome	headache attributed to pre eclampsia or eclampsia		1
cyclical vomiting syndrome	headache attributed to primary angiitis of the central nervous system (pacns)		1
cyclical vomiting syndrome	headache attributed to psychiatric disorder		1
cyclical vomiting syndrome	headache attributed to psychotic disorder		1
cyclical vomiting syndrome	headache attributed to radiosurgery of the brain		1
cyclical vomiting syndrome	headache attributed to refractive error		1
cyclical vomiting syndrome	headache attributed to retropharyngeal tendonitis		1
cyclical vomiting syndrome	headache attributed to reversible cerebral vasoconstriction syndrome (rcvs)		1
cyclical vomiting syndrome	headache attributed to secondary angiitis of the central nervous system (sacns)		1
cyclical vomiting syndrome	headache attributed to separation anxiety disorder		1
cyclical vomiting syndrome	headache attributed to social anxiety disorder (social phobia)		1
cyclical vomiting syndrome	headache attributed to somatization disorder		1
cyclical vomiting syndrome	headache attributed to specific phobia		1
cyclical vomiting syndrome	headache attributed to spontaneous intracranial hypotension		1
cyclical vomiting syndrome	headache attributed to substance withdrawal		1
cyclical vomiting syndrome	headache attributed to syndrome of retinal vasculopathy with cerebral leukoencephalopathy and systemic manifestations (rvclsm)		1
cyclical vomiting syndrome	headache attributed to systemic bacterial infection		1
cyclical vomiting syndrome	headache attributed to systemic infection		1
cyclical vomiting syndrome	headache attributed to systemic viral infection		1
cyclical vomiting syndrome	headache attributed to temporomandibular disorder (tmd)		1
cyclical vomiting syndrome	headache attributed to trauma or injury to the head and/or neck		1
cyclical vomiting syndrome	headache attributed to travel in space		1
cyclical vomiting syndrome	headache attributed to unruptured saccular aneurysm		1
cyclical vomiting syndrome	headache attributed to unruptured vascular malformation		1
cyclical vomiting syndrome	headache attributed to upper cervical radiculopathy		1
cyclical vomiting syndrome	headache attributed to use of or exposure to a substance		1
cyclical vomiting syndrome	headache attributed to use of or exposure to other substance		1
cyclical vomiting syndrome	headache attributed to viral encephalitis		1
cyclical vomiting syndrome	headache attributed to viral meningitis		1
cyclical vomiting syndrome	headache attributed to viral meningitis or encephalitis		1
cyclical vomiting syndrome	headache attributed to withdrawal from chronic use of other substance		1
cyclical vomiting syndrome	headache not elsewhere classified		1
cyclical vomiting syndrome	headache or facial or neck pain attributed to cervical carotid or vertebral artery dissection		1
cyclical vomiting syndrome	headache or facial pain attributed to disorder of the cranium neck eyes ears nose sinuses teeth mouth or other facial or cervical structure		1
cyclical vomiting syndrome	headache or facial pain attributed to other disorder of cranium neck eyes ears nose sinuses teeth mouth or other facial or cervical structure		1
cyclical vomiting syndrome	headache probably attributed to external application of a cold stimulus		1
cyclical vomiting syndrome	headache probably attributed to ingestion or inhalation of a cold stimulus		1
cyclical vomiting syndrome	headache unspecified		1
cyclical vomiting syndrome	hemicrania continua		1
cyclical vomiting syndrome	hemicrania continua (alternative criteria)		1
cyclical vomiting syndrome	hemicrania continua remitting subtype		1
cyclical vomiting syndrome	hemicrania continua unremitting subtype		1
cyclical vomiting syndrome	hemiplegic migraine		1
cyclical vomiting syndrome	high altitude headache		1
cyclical vomiting syndrome	histamine induced headache		1
cyclical vomiting syndrome	hypnic headache		1
cyclical vomiting syndrome	ictal epileptic headache		1
cyclical vomiting syndrome	idiopathic glossopharyngeal neuralgia		1
cyclical vomiting syndrome	idiopathic nervus intermedius neuralgia		1
cyclical vomiting syndrome	idiopathic painful glossopharyngeal neuropathy		1
cyclical vomiting syndrome	idiopathic painful nervus intermedius neuropathy		1
cyclical vomiting syndrome	idiopathic painful trigeminal neuropathy		1
cyclical vomiting syndrome	idiopathic trigeminal neuralgia		1
cyclical vomiting syndrome	idiopathic trigeminal neuralgia with concomitant continuous pain		1
cyclical vomiting syndrome	immediate alcohol induced headache		1
cyclical vomiting syndrome	immediate cgrp induced headache		1
cyclical vomiting syndrome	immediate histamine induced headache		1
cyclical vomiting syndrome	immediate no donor induced headache		1
cyclical vomiting syndrome	infantile colic		episodic syndromes that may be associated with migraine
cyclical vomiting syndrome	infrequent episodic tension type headache		1
cyclical vomiting syndrome	infrequent episodic tension type headache (alternative criteria)		1
cyclical vomiting syndrome	infrequent episodic tension type headache associated with pericranial tenderness		1
cyclical vomiting syndrome	infrequent episodic tension type headache not associated with pericranial tenderness		1
cyclical vomiting syndrome	medication overuse headache (moh)		1
cyclical vomiting syndrome	medication overuse headache attributed to multiple drug classes not individually overused		1
cyclical vomiting syndrome	medication overuse headache attributed to other medication		1
cyclical vomiting syndrome	medication overuse headache attributed to unspecified or unverified overuse of multiple drug classes		1
cyclical vomiting syndrome	menstrually related migraine with aura		migraine
cyclical vomiting syndrome	menstrually related migraine without aura		migraine
cyclical vomiting syndrome	migraine		1
cyclical vomiting syndrome	migraine aura status		migraine
cyclical vomiting syndrome	migraine like aura attributed to cerebral amyloid angiopathy (caa)		1
cyclical vomiting syndrome	migraine with aura		1
cyclical vomiting syndrome	migraine with brainstem aura		migraine
cyclical vomiting syndrome	migraine with typical aura		migraine
cyclical vomiting syndrome	migraine without aura		1
cyclical vomiting syndrome	migrainous infarction		migraine
cyclical vomiting syndrome	neck tongue syndrome		1
cyclical vomiting syndrome	nervus intermedius neuralgia		1
cyclical vomiting syndrome	nitric oxide (no) donor induced headache		1
cyclical vomiting syndrome	non menstrual migraine with aura		migraine
cyclical vomiting syndrome	non menstrual migraine without aura		1
cyclical vomiting syndrome	non opioid analgesic overuse headache		1
cyclical vomiting syndrome	non steroidal anti inflammatory drug (nsaid) overuse headache		1
cyclical vomiting syndrome	nummular headache		1
cyclical vomiting syndrome	occipital neuralgia		1
cyclical vomiting syndrome	opioid overuse headache		1
cyclical vomiting syndrome	opioid withdrawal headache		1
cyclical vomiting syndrome	other headache disorders		1
cyclical vomiting syndrome	other non opioid analgesic overuse headache		1
cyclical vomiting syndrome	other primary headache disorders		1
cyclical vomiting syndrome	pain attributed to a lesion or disease of nervus intermedius		1
cyclical vomiting syndrome	pain attributed to a lesion or disease of the glossopharyngeal nerve		1
cyclical vomiting syndrome	pain attributed to a lesion or disease of the trigeminal nerve		1
cyclical vomiting syndrome	painful glossopharyngeal neuropathy		1
cyclical vomiting syndrome	painful glossopharyngeal neuropathy attributed to a known cause		1
cyclical vomiting syndrome	painful lesions of the cranial nerves and other facial pain		1
cyclical vomiting syndrome	painful nervus intermedius neuropathy		1
cyclical vomiting syndrome	painful nervus intermedius neuropathy attributed to herpes zoster		1
cyclical vomiting syndrome	painful nervus intermedius neuropathy attributed to other disorder		1
cyclical vomiting syndrome	painful optic neuritis		1
cyclical vomiting syndrome	painful post traumatic trigeminal neuropathy		1
cyclical vomiting syndrome	painful trigeminal neuropathy		1
cyclical vomiting syndrome	painful trigeminal neuropathy attributed to herpes zoster		1
cyclical vomiting syndrome	painful trigeminal neuropathy attributed to other disorder		1
cyclical vomiting syndrome	paracetamol (acetaminophen) overuse headache		1
cyclical vomiting syndrome	paratrigeminal oculosympathetic (raeder s) syndrome		1
cyclical vomiting syndrome	paroxysmal hemicrania		1
cyclical vomiting syndrome	paroxysmal hemicrania (alternative criteria)		1
cyclical vomiting syndrome	persistent aura without infarction		migraine
cyclical vomiting syndrome	persistent headache attributed to mild traumatic injury to the head		1
cyclical vomiting syndrome	persistent headache attributed to other trauma or injury to the head and/or neck		1
cyclical vomiting syndrome	persistent headache attributed to past bacterial meningitis or meningoencephalitis		1
cyclical vomiting syndrome	persistent headache attributed to past cranial and/or cervical vascular disorder		1
cyclical vomiting syndrome	persistent headache attributed to past disorder of homoeostasis		1
cyclical vomiting syndrome	persistent headache attributed to past intracranial fungal or other parasitic infection		1
cyclical vomiting syndrome	persistent headache attributed to past ischaemic stroke (cerebral infarction)		1
cyclical vomiting syndrome	persistent headache attributed to past non traumatic acute subdural haemorrhage		1
cyclical vomiting syndrome	persistent headache attributed to past non traumatic intracerebral haemorrhage		1
cyclical vomiting syndrome	persistent headache attributed to past non traumatic intracranial haemorrhage		1
cyclical vomiting syndrome	persistent headache attributed to past non traumatic subarachnoid haemorrhage		1
cyclical vomiting syndrome	persistent headache attributed to past non vascular intracranial disorder		1
cyclical vomiting syndrome	persistent headache attributed to past reversible cerebral vasoconstriction syndrome (rcvs)		1
cyclical vomiting syndrome	persistent headache attributed to past use of or exposure to a substance		1
cyclical vomiting syndrome	persistent headache attributed to traumatic injury to the head		1
cyclical vomiting syndrome	persistent headache attributed to whiplash		1
cyclical vomiting syndrome	persistent headache or facial or neck pain attributed to past cervical carotid or vertebral artery dissection		1
cyclical vomiting syndrome	persistent idiopathic facial pain (pifp)		1
cyclical vomiting syndrome	post dural puncture headache		1
cyclical vomiting syndrome	post electroconvulsive therapy (ect) headache		1
cyclical vomiting syndrome	post endarterectomy headache		1
cyclical vomiting syndrome	post herpetic neuralgia of nervus intermedius		1
cyclical vomiting syndrome	post ictal headache		1
cyclical vomiting syndrome	primary cough headache		1
cyclical vomiting syndrome	primary exercise headache		1
cyclical vomiting syndrome	primary headache associated with sexual activity		1
cyclical vomiting syndrome	primary stabbing headache		1
cyclical vomiting syndrome	probable chronic tension type headache		1
cyclical vomiting syndrome	probable cluster headache		1
cyclical vomiting syndrome	probable cold stimulus headache		1
cyclical vomiting syndrome	probable external compression headache		1
cyclical vomiting syndrome	probable external pressure headache		1
cyclical vomiting syndrome	probable external traction headache		1
cyclical vomiting syndrome	probable frequent episodic tension type headache		1
cyclical vomiting syndrome	probable hemicrania continua		1
cyclical vomiting syndrome	probable hypnic headache		1
cyclical vomiting syndrome	probable infrequent episodic tension type headache		1
cyclical vomiting syndrome	probable migraine with aura		migraine
cyclical vomiting syndrome	probable migraine without aura		migraine
cyclical vomiting syndrome	probable new daily persistent headache		1
cyclical vomiting syndrome	probable nummular headache		1
cyclical vomiting syndrome	probable paroxysmal hemicrania		1
cyclical vomiting syndrome	probable primary cough headache		1
cyclical vomiting syndrome	probable primary exercise headache		1
cyclical vomiting syndrome	probable primary headache associated with sexual activity		1
cyclical vomiting syndrome	probable primary stabbing headache		1
cyclical vomiting syndrome	probable short lasting unilateral neuralgiform headache attacks		1
cyclical vomiting syndrome	probable trigeminal autonomic cephalalgia		1
cyclical vomiting syndrome	pure menstrual migraine with aura		migraine
cyclical vomiting syndrome	pure menstrual migraine without aura		migraine
cyclical vomiting syndrome	recurrent gastrointestinal disturbance		episodic syndromes that may be associated with migraine
cyclical vomiting syndrome	retinal migraine		migraine
cyclical vomiting syndrome	secondary glossopharyngeal neuralgia		1
cyclical vomiting syndrome	secondary nervus intermedius neuralgia		1
cyclical vomiting syndrome	secondary trigeminal neuralgia		1
cyclical vomiting syndrome	short lasting unilateral neuralgiform headache attacks		1
cyclical vomiting syndrome	short lasting unilateral neuralgiform headache attacks (alternative criteria)		1
cyclical vomiting syndrome	short lasting unilateral neuralgiform headache attacks with conjunctival injection and tearing (sunct)		1
cyclical vomiting syndrome	short lasting unilateral neuralgiform headache attacks with cranial autonomic symptoms (suna)		1
cyclical vomiting syndrome	sleep apnoea headache		1
cyclical vomiting syndrome	sporadic hemiplegic migraine (shm)		1
cyclical vomiting syndrome	tension type headache (alternative criteria)		1
cyclical vomiting syndrome	tension type headache (tth)		1
cyclical vomiting syndrome	tolosa hunt syndrome		1
cyclical vomiting syndrome	trigeminal autonomic cephalalgias (tacs)		1
cyclical vomiting syndrome	trigeminal neuralgia		1
cyclical vomiting syndrome	trigeminal neuralgia attributed to multiple sclerosis		1
cyclical vomiting syndrome	trigeminal neuralgia attributed to other cause		1
cyclical vomiting syndrome	trigeminal neuralgia attributed to space occupying lesion		1
cyclical vomiting syndrome	trigeminal post herpetic neuralgia		1
cyclical vomiting syndrome	typical aura with headache		migraine
cyclical vomiting syndrome	typical aura without headache		migraine
cyclical vomiting syndrome	undifferentiated trigeminal autonomic cephalalgia		1
cyclical vomiting syndrome	vestibular migraine		migraine
cyclical vomiting syndrome	visual snow		migraine
delayed alcohol induced headache	delayed cgrp induced headache		1
delayed alcohol induced headache	delayed histamine induced headache		1
delayed alcohol induced headache	delayed no donor induced headache		1
delayed alcohol induced headache	delayed onset acute headache attributed to mild traumatic injury to the head		1
delayed alcohol induced headache	delayed onset acute headache attributed to moderate or severe traumatic injury to the head		1
delayed alcohol induced headache	delayed onset persistent headache attributed to mild traumatic injury to the head		1
delayed alcohol induced headache	delayed onset persistent headache attributed to moderate or severe traumatic injury to the head		1
delayed alcohol induced headache	epicrania fugax		1
delayed alcohol induced headache	episodic cluster headache		1
delayed alcohol induced headache	episodic paroxysmal hemicrania		1
delayed alcohol induced headache	episodic suna		1
delayed alcohol induced headache	episodic sunct		1
delayed alcohol induced headache	episodic syndromes that may be associated with migraine		1
delayed alcohol induced headache	ergotamine overuse headache		headache attributed to a substance or its withdrawal
delayed alcohol induced headache	external pressure headache		1
delayed alcohol induced headache	external traction headache		1
delayed alcohol induced headache	familial hemiplegic migraine (fhm)		1
delayed alcohol induced headache	familial hemiplegic migraine other loci		1
delayed alcohol induced headache	familial hemiplegic migraine type 1 (fhm1)		1
delayed alcohol induced headache	familial hemiplegic migraine type 2 (fhm2)		1
delayed alcohol induced headache	familial hemiplegic migraine type 3 (fhm3)		1
delayed alcohol induced headache	frequent episodic tension type headache		1
delayed alcohol induced headache	frequent episodic tension type headache (alternative criteria)		1
delayed alcohol induced headache	frequent episodic tension type headache associated with pericranial tenderness		1
delayed alcohol induced headache	frequent episodic tension type headache not associated with pericranial tenderness		1
delayed alcohol induced headache	glossopharyngeal neuralgia		1
delayed alcohol induced headache	head and/or neck pain attributed to orthostatic (postural) hypotension		1
delayed alcohol induced headache	head or facial pain attributed to inflammation of the stylohyoid ligament		1
delayed alcohol induced headache	headache and/or migraine like aura attributed to chronic intracranial vasculopathy		1
delayed alcohol induced headache	headache attributed to a substance or its withdrawal		1
delayed alcohol induced headache	headache attributed to acute angle closure glaucoma		1
delayed alcohol induced headache	headache attributed to acute rhinosinusitis		1
delayed alcohol induced headache	headache attributed to aeroplane travel		1
delayed alcohol induced headache	headache attributed to arterial hypertension		1
delayed alcohol induced headache	headache attributed to arteritis		1
delayed alcohol induced headache	headache attributed to aseptic (non infectious) meningitis		1
delayed alcohol induced headache	headache attributed to autonomic dysreflexia		1
delayed alcohol induced headache	headache attributed to bacterial meningitis or meningoencephalitis		1
delayed alcohol induced headache	headache attributed to carcinomatous meningitis		1
delayed alcohol induced headache	headache attributed to carotid or vertebral angioplasty or stenting		1
delayed alcohol induced headache	headache attributed to cerebral ischaemic event		1
delayed alcohol induced headache	headache attributed to cervical carotid or vertebral artery disorder		1
delayed alcohol induced headache	headache attributed to cervical myofascial pain		1
delayed alcohol induced headache	headache attributed to chronic or recurring rhinosinusitis		1
delayed alcohol induced headache	headache attributed to colloid cyst of the third ventricle		1
delayed alcohol induced headache	headache attributed to cranial and/or cervical vascular disorder		1
delayed alcohol induced headache	headache attributed to cranial venous disorder		1
delayed alcohol induced headache	headache attributed to cranial venous sinus stenting		1
delayed alcohol induced headache	headache attributed to craniocervical dystonia		1
delayed alcohol induced headache	headache attributed to depressive disorder		1
delayed alcohol induced headache	headache attributed to disorder of cranial bone		1
delayed alcohol induced headache	headache attributed to disorder of homoeostasis		1
delayed alcohol induced headache	headache attributed to disorder of the ears		1
delayed alcohol induced headache	headache attributed to disorder of the eyes		1
delayed alcohol induced headache	headache attributed to disorder of the nasal mucosa turbinates or septum		1
delayed alcohol induced headache	headache attributed to disorder of the neck		1
delayed alcohol induced headache	headache attributed to disorder of the nose or paranasal sinuses		1
delayed alcohol induced headache	headache attributed to disorder of the teeth		1
delayed alcohol induced headache	headache attributed to dural arteriovenous fistula (davf)		1
delayed alcohol induced headache	headache attributed to epileptic seizure		1
delayed alcohol induced headache	headache attributed to exogenous acute pressor agent		1
delayed alcohol induced headache	headache attributed to external application of a cold stimulus		1
delayed alcohol induced headache	headache attributed to generalized anxiety disorder		1
delayed alcohol induced headache	headache attributed to giant cell arteritis (gca)		1
delayed alcohol induced headache	headache attributed to heterophoria or heterotropia		1
delayed alcohol induced headache	headache attributed to hypertensive crisis without hypertensive encephalopathy		1
delayed alcohol induced headache	headache attributed to hypertensive encephalopathy		1
delayed alcohol induced headache	headache attributed to hypoxia and/or hypercapnia		1
delayed alcohol induced headache	headache attributed to increased cerebrospinal fluid (csf) pressure		1
delayed alcohol induced headache	headache attributed to infection		1
delayed alcohol induced headache	headache attributed to intracranial artery dissection		1
delayed alcohol induced headache	headache attributed to intracranial fungal or other parasitic infection		1
delayed alcohol induced headache	headache attributed to intracranial hypertension secondary to chromosomal disorder		1
delayed alcohol induced headache	headache attributed to intracranial hypertension secondary to hydrocephalus		1
delayed alcohol induced headache	headache attributed to intracranial infection		1
delayed alcohol induced headache	headache attributed to intracranial neoplasia		1
delayed alcohol induced headache	headache attributed to intracranial neoplasm		1
delayed alcohol induced headache	headache attributed to intrathecal injection		1
delayed alcohol induced headache	headache attributed to ischaemic ocular motor nerve palsy		1
delayed alcohol induced headache	headache attributed to ischaemic stroke (cerebral infarction)		1
delayed alcohol induced headache	headache attributed to localized brain infection		1
delayed alcohol induced headache	headache attributed to low cerebrospinal fluid (csf) pressure		1
delayed alcohol induced headache	headache attributed to lymphocytic hypophysitis		1
delayed alcohol induced headache	headache attributed to neurosarcoidosis		1
delayed alcohol induced headache	headache attributed to non infectious inflammatory intracranial disease		1
delayed alcohol induced headache	headache attributed to non traumatic intracranial haemorrhage		1
delayed alcohol induced headache	headache attributed to non vascular intracranial disorder		1
delayed alcohol induced headache	headache attributed to occasional use of non headache medication		1
delayed alcohol induced headache	headache attributed to ocular inflammatory disorder		1
delayed alcohol induced headache	headache attributed to other acute intracranial arterial disorder		1
delayed alcohol induced headache	headache attributed to other disorder of homeostasis		1
delayed alcohol induced headache	headache attributed to other disorder of homoeostasis		1
delayed alcohol induced headache	headache attributed to other metabolic or systemic disorder		1
delayed alcohol induced headache	headache attributed to other non infectious inflammatory intracranial disease		1
delayed alcohol induced headache	headache attributed to other non vascular intracranial disorder		1
delayed alcohol induced headache	headache attributed to other systemic infection		1
delayed alcohol induced headache	headache attributed to panic disorder		1
delayed alcohol induced headache	headache attributed to phaeochromocytoma		1
delayed alcohol induced headache	headache attributed to pituitary apoplexy		1
delayed alcohol induced headache	headache attributed to post traumatic stress disorder (ptsd)		1
delayed alcohol induced headache	headache attributed to pre eclampsia or eclampsia		1
delayed alcohol induced headache	headache attributed to primary angiitis of the central nervous system (pacns)		1
delayed alcohol induced headache	headache attributed to psychiatric disorder		1
delayed alcohol induced headache	headache attributed to psychotic disorder		1
delayed alcohol induced headache	headache attributed to radiosurgery of the brain		1
delayed alcohol induced headache	headache attributed to refractive error		1
delayed alcohol induced headache	headache attributed to retropharyngeal tendonitis		1
delayed alcohol induced headache	headache attributed to reversible cerebral vasoconstriction syndrome (rcvs)		1
delayed alcohol induced headache	headache attributed to secondary angiitis of the central nervous system (sacns)		1
delayed alcohol induced headache	headache attributed to separation anxiety disorder		1
delayed alcohol induced headache	headache attributed to social anxiety disorder (social phobia)		1
delayed alcohol induced headache	headache attributed to somatization disorder		1
delayed alcohol induced headache	headache attributed to specific phobia		1
delayed alcohol induced headache	headache attributed to spontaneous intracranial hypotension		1
delayed alcohol induced headache	headache attributed to substance withdrawal		headache attributed to a substance or its withdrawal
delayed alcohol induced headache	headache attributed to syndrome of retinal vasculopathy with cerebral leukoencephalopathy and systemic manifestations (rvclsm)		1
delayed alcohol induced headache	headache attributed to systemic bacterial infection		1
delayed alcohol induced headache	headache attributed to systemic infection		1
delayed alcohol induced headache	headache attributed to systemic viral infection		1
delayed alcohol induced headache	headache attributed to temporomandibular disorder (tmd)		1
delayed alcohol induced headache	headache attributed to trauma or injury to the head and/or neck		1
delayed alcohol induced headache	headache attributed to travel in space		1
delayed alcohol induced headache	headache attributed to unruptured saccular aneurysm		1
delayed alcohol induced headache	headache attributed to unruptured vascular malformation		1
delayed alcohol induced headache	headache attributed to upper cervical radiculopathy		1
delayed alcohol induced headache	headache attributed to use of or exposure to a substance		1
delayed alcohol induced headache	headache attributed to use of or exposure to other substance		headache attributed to a substance or its withdrawal
delayed alcohol induced headache	headache attributed to viral encephalitis		1
delayed alcohol induced headache	headache attributed to viral meningitis		1
delayed alcohol induced headache	headache attributed to viral meningitis or encephalitis		1
delayed alcohol induced headache	headache attributed to withdrawal from chronic use of other substance		headache attributed to a substance or its withdrawal
delayed alcohol induced headache	headache not elsewhere classified		1
delayed alcohol induced headache	headache or facial or neck pain attributed to cervical carotid or vertebral artery dissection		1
delayed alcohol induced headache	headache or facial pain attributed to disorder of the cranium neck eyes ears nose sinuses teeth mouth or other facial or cervical structure		1
delayed alcohol induced headache	headache or facial pain attributed to other disorder of cranium neck eyes ears nose sinuses teeth mouth or other facial or cervical structure		1
delayed alcohol induced headache	headache probably attributed to external application of a cold stimulus		1
delayed alcohol induced headache	headache probably attributed to ingestion or inhalation of a cold stimulus		1
delayed alcohol induced headache	headache unspecified		1
delayed alcohol induced headache	hemicrania continua		1
delayed alcohol induced headache	hemicrania continua (alternative criteria)		1
delayed alcohol induced headache	hemicrania continua remitting subtype		1
delayed alcohol induced headache	hemicrania continua unremitting subtype		1
delayed alcohol induced headache	hemiplegic migraine		1
delayed alcohol induced headache	high altitude headache		1
delayed alcohol induced headache	histamine induced headache		1
delayed alcohol induced headache	hypnic headache		1
delayed alcohol induced headache	ictal epileptic headache		1
delayed alcohol induced headache	idiopathic glossopharyngeal neuralgia		1
delayed alcohol induced headache	idiopathic nervus intermedius neuralgia		1
delayed alcohol induced headache	idiopathic painful glossopharyngeal neuropathy		1
delayed alcohol induced headache	idiopathic painful nervus intermedius neuropathy		1
delayed alcohol induced headache	idiopathic painful trigeminal neuropathy		1
delayed alcohol induced headache	idiopathic trigeminal neuralgia		1
delayed alcohol induced headache	idiopathic trigeminal neuralgia with concomitant continuous pain		1
delayed alcohol induced headache	immediate alcohol induced headache		1
delayed alcohol induced headache	immediate cgrp induced headache		1
delayed alcohol induced headache	immediate histamine induced headache		1
delayed alcohol induced headache	immediate no donor induced headache		1
delayed alcohol induced headache	infantile colic		1
delayed alcohol induced headache	infrequent episodic tension type headache		1
delayed alcohol induced headache	infrequent episodic tension type headache (alternative criteria)		1
delayed alcohol induced headache	infrequent episodic tension type headache associated with pericranial tenderness		1
delayed alcohol induced headache	infrequent episodic tension type headache not associated with pericranial tenderness		1
delayed alcohol induced headache	medication overuse headache (moh)		1
delayed alcohol induced headache	medication overuse headache attributed to multiple drug classes not individually overused		headache attributed to a substance or its withdrawal
delayed alcohol induced headache	medication overuse headache attributed to other medication		headache attributed to a substance or its withdrawal
delayed alcohol induced headache	medication overuse headache attributed to unspecified or unverified overuse of multiple drug classes		headache attributed to a substance or its withdrawal
delayed alcohol induced headache	menstrually related migraine with aura		1
delayed alcohol induced headache	menstrually related migraine without aura		1
delayed alcohol induced headache	migraine		1
delayed alcohol induced headache	migraine aura status		1
delayed alcohol induced headache	migraine like aura attributed to cerebral amyloid angiopathy (caa)		1
delayed alcohol induced headache	migraine with aura		1
delayed alcohol induced headache	migraine with brainstem aura		1
delayed alcohol induced headache	migraine with typical aura		1
delayed alcohol induced headache	migraine without aura		1
delayed alcohol induced headache	migrainous infarction		1
delayed alcohol induced headache	neck tongue syndrome		1
delayed alcohol induced headache	nervus intermedius neuralgia		1
delayed alcohol induced headache	nitric oxide (no) donor induced headache		1
delayed alcohol induced headache	non menstrual migraine with aura		1
delayed alcohol induced headache	non menstrual migraine without aura		1
delayed alcohol induced headache	non opioid analgesic overuse headache		headache attributed to a substance or its withdrawal
delayed alcohol induced headache	non steroidal anti inflammatory drug (nsaid) overuse headache		headache attributed to a substance or its withdrawal
delayed alcohol induced headache	nummular headache		1
delayed alcohol induced headache	occipital neuralgia		1
delayed alcohol induced headache	opioid overuse headache		headache attributed to a substance or its withdrawal
delayed alcohol induced headache	opioid withdrawal headache		headache attributed to a substance or its withdrawal
delayed alcohol induced headache	other headache disorders		1
delayed alcohol induced headache	other non opioid analgesic overuse headache		headache attributed to a substance or its withdrawal
delayed alcohol induced headache	other primary headache disorders		1
delayed alcohol induced headache	pain attributed to a lesion or disease of nervus intermedius		1
delayed alcohol induced headache	pain attributed to a lesion or disease of the glossopharyngeal nerve		1
delayed alcohol induced headache	pain attributed to a lesion or disease of the trigeminal nerve		1
delayed alcohol induced headache	painful glossopharyngeal neuropathy		1
delayed alcohol induced headache	painful glossopharyngeal neuropathy attributed to a known cause		1
delayed alcohol induced headache	painful lesions of the cranial nerves and other facial pain		1
delayed alcohol induced headache	painful nervus intermedius neuropathy		1
delayed alcohol induced headache	painful nervus intermedius neuropathy attributed to herpes zoster		1
delayed alcohol induced headache	painful nervus intermedius neuropathy attributed to other disorder		1
delayed alcohol induced headache	painful optic neuritis		1
delayed alcohol induced headache	painful post traumatic trigeminal neuropathy		1
delayed alcohol induced headache	painful trigeminal neuropathy		1
delayed alcohol induced headache	painful trigeminal neuropathy attributed to herpes zoster		1
delayed alcohol induced headache	painful trigeminal neuropathy attributed to other disorder		1
delayed alcohol induced headache	paracetamol (acetaminophen) overuse headache		headache attributed to a substance or its withdrawal
delayed alcohol induced headache	paratrigeminal oculosympathetic (raeder s) syndrome		1
delayed alcohol induced headache	paroxysmal hemicrania		1
delayed alcohol induced headache	paroxysmal hemicrania (alternative criteria)		1
delayed alcohol induced headache	persistent aura without infarction		1
delayed alcohol induced headache	persistent headache attributed to mild traumatic injury to the head		1
delayed alcohol induced headache	persistent headache attributed to other trauma or injury to the head and/or neck		1
delayed alcohol induced headache	persistent headache attributed to past bacterial meningitis or meningoencephalitis		1
delayed alcohol induced headache	persistent headache attributed to past cranial and/or cervical vascular disorder		1
delayed alcohol induced headache	persistent headache attributed to past disorder of homoeostasis		1
delayed alcohol induced headache	persistent headache attributed to past intracranial fungal or other parasitic infection		1
delayed alcohol induced headache	persistent headache attributed to past ischaemic stroke (cerebral infarction)		1
delayed alcohol induced headache	persistent headache attributed to past non traumatic acute subdural haemorrhage		1
delayed alcohol induced headache	persistent headache attributed to past non traumatic intracerebral haemorrhage		1
delayed alcohol induced headache	persistent headache attributed to past non traumatic intracranial haemorrhage		1
delayed alcohol induced headache	persistent headache attributed to past non traumatic subarachnoid haemorrhage		1
delayed alcohol induced headache	persistent headache attributed to past non vascular intracranial disorder		1
delayed alcohol induced headache	persistent headache attributed to past reversible cerebral vasoconstriction syndrome (rcvs)		1
delayed alcohol induced headache	persistent headache attributed to past use of or exposure to a substance		headache attributed to a substance or its withdrawal
delayed alcohol induced headache	persistent headache attributed to traumatic injury to the head		1
delayed alcohol induced headache	persistent headache attributed to whiplash		1
delayed alcohol induced headache	persistent headache or facial or neck pain attributed to past cervical carotid or vertebral artery dissection		1
delayed alcohol induced headache	persistent idiopathic facial pain (pifp)		1
delayed alcohol induced headache	post dural puncture headache		1
delayed alcohol induced headache	post electroconvulsive therapy (ect) headache		1
delayed alcohol induced headache	post endarterectomy headache		1
delayed alcohol induced headache	post herpetic neuralgia of nervus intermedius		1
delayed alcohol induced headache	post ictal headache		1
delayed alcohol induced headache	primary cough headache		1
delayed alcohol induced headache	primary exercise headache		1
delayed alcohol induced headache	primary headache associated with sexual activity		1
delayed alcohol induced headache	primary stabbing headache		1
delayed alcohol induced headache	probable chronic tension type headache		1
delayed alcohol induced headache	probable cluster headache		1
delayed alcohol induced headache	probable cold stimulus headache		1
delayed alcohol induced headache	probable external compression headache		1
delayed alcohol induced headache	probable external pressure headache		1
delayed alcohol induced headache	probable external traction headache		1
delayed alcohol induced headache	probable frequent episodic tension type headache		1
delayed alcohol induced headache	probable hemicrania continua		1
delayed alcohol induced headache	probable hypnic headache		1
delayed alcohol induced headache	probable infrequent episodic tension type headache		1
delayed alcohol induced headache	probable migraine with aura		1
delayed alcohol induced headache	probable migraine without aura		1
delayed alcohol induced headache	probable new daily persistent headache		1
delayed alcohol induced headache	probable nummular headache		1
delayed alcohol induced headache	probable paroxysmal hemicrania		1
delayed alcohol induced headache	probable primary cough headache		1
delayed alcohol induced headache	probable primary exercise headache		1
delayed alcohol induced headache	probable primary headache associated with sexual activity		1
delayed alcohol induced headache	probable primary stabbing headache		1
delayed alcohol induced headache	probable short lasting unilateral neuralgiform headache attacks		1
delayed alcohol induced headache	probable trigeminal autonomic cephalalgia		1
delayed alcohol induced headache	pure menstrual migraine with aura		1
delayed alcohol induced headache	pure menstrual migraine without aura		1
delayed alcohol induced headache	recurrent gastrointestinal disturbance		1
delayed alcohol induced headache	retinal migraine		1
delayed alcohol induced headache	secondary glossopharyngeal neuralgia		1
delayed alcohol induced headache	secondary nervus intermedius neuralgia		1
delayed alcohol induced headache	secondary trigeminal neuralgia		1
delayed alcohol induced headache	short lasting unilateral neuralgiform headache attacks		1
delayed alcohol induced headache	short lasting unilateral neuralgiform headache attacks (alternative criteria)		1
delayed alcohol induced headache	short lasting unilateral neuralgiform headache attacks with conjunctival injection and tearing (sunct)		1
delayed alcohol induced headache	short lasting unilateral neuralgiform headache attacks with cranial autonomic symptoms (suna)		1
delayed alcohol induced headache	sleep apnoea headache		1
delayed alcohol induced headache	sporadic hemiplegic migraine (shm)		1
delayed alcohol induced headache	tension type headache (alternative criteria)		1
delayed alcohol induced headache	tension type headache (tth)		1
delayed alcohol induced headache	tolosa hunt syndrome		1
delayed alcohol induced headache	trigeminal autonomic cephalalgias (tacs)		1
delayed alcohol induced headache	trigeminal neuralgia		1
delayed alcohol induced headache	trigeminal neuralgia attributed to multiple sclerosis		1
delayed alcohol induced headache	trigeminal neuralgia attributed to other cause		1
delayed alcohol induced headache	trigeminal neuralgia attributed to space occupying lesion		1
delayed alcohol induced headache	trigeminal post herpetic neuralgia		1
delayed alcohol induced headache	typical aura with headache		1
delayed alcohol induced headache	typical aura without headache		1
delayed alcohol induced headache	undifferentiated trigeminal autonomic cephalalgia		1
delayed alcohol induced headache	vestibular migraine		1
delayed alcohol induced headache	visual snow		1
delayed cgrp induced headache	delayed histamine induced headache		1
delayed cgrp induced headache	delayed no donor induced headache		1
delayed cgrp induced headache	delayed onset acute headache attributed to mild traumatic injury to the head		1
delayed cgrp induced headache	delayed onset acute headache attributed to moderate or severe traumatic injury to the head		1
delayed cgrp induced headache	delayed onset persistent headache attributed to mild traumatic injury to the head		1
delayed cgrp induced headache	delayed onset persistent headache attributed to moderate or severe traumatic injury to the head		1
delayed cgrp induced headache	epicrania fugax		1
delayed cgrp induced headache	episodic cluster headache		1
delayed cgrp induced headache	episodic paroxysmal hemicrania		1
delayed cgrp induced headache	episodic suna		1
delayed cgrp induced headache	episodic sunct		1
delayed cgrp induced headache	episodic syndromes that may be associated with migraine		1
delayed cgrp induced headache	ergotamine overuse headache		headache attributed to a substance or its withdrawal
delayed cgrp induced headache	external pressure headache		1
delayed cgrp induced headache	external traction headache		1
delayed cgrp induced headache	familial hemiplegic migraine (fhm)		1
delayed cgrp induced headache	familial hemiplegic migraine other loci		1
delayed cgrp induced headache	familial hemiplegic migraine type 1 (fhm1)		1
delayed cgrp induced headache	familial hemiplegic migraine type 2 (fhm2)		1
delayed cgrp induced headache	familial hemiplegic migraine type 3 (fhm3)		1
delayed cgrp induced headache	frequent episodic tension type headache		1
delayed cgrp induced headache	frequent episodic tension type headache (alternative criteria)		1
delayed cgrp induced headache	frequent episodic tension type headache associated with pericranial tenderness		1
delayed cgrp induced headache	frequent episodic tension type headache not associated with pericranial tenderness		1
delayed cgrp induced headache	glossopharyngeal neuralgia		1
delayed cgrp induced headache	head and/or neck pain attributed to orthostatic (postural) hypotension		1
delayed cgrp induced headache	head or facial pain attributed to inflammation of the stylohyoid ligament		1
delayed cgrp induced headache	headache and/or migraine like aura attributed to chronic intracranial vasculopathy		1
delayed cgrp induced headache	headache attributed to a substance or its withdrawal		1
delayed cgrp induced headache	headache attributed to acute angle closure glaucoma		1
delayed cgrp induced headache	headache attributed to acute rhinosinusitis		1
delayed cgrp induced headache	headache attributed to aeroplane travel		1
delayed cgrp induced headache	headache attributed to arterial hypertension		1
delayed cgrp induced headache	headache attributed to arteritis		1
delayed cgrp induced headache	headache attributed to aseptic (non infectious) meningitis		1
delayed cgrp induced headache	headache attributed to autonomic dysreflexia		1
delayed cgrp induced headache	headache attributed to bacterial meningitis or meningoencephalitis		1
delayed cgrp induced headache	headache attributed to carcinomatous meningitis		1
delayed cgrp induced headache	headache attributed to carotid or vertebral angioplasty or stenting		1
delayed cgrp induced headache	headache attributed to cerebral ischaemic event		1
delayed cgrp induced headache	headache attributed to cervical carotid or vertebral artery disorder		1
delayed cgrp induced headache	headache attributed to cervical myofascial pain		1
delayed cgrp induced headache	headache attributed to chronic or recurring rhinosinusitis		1
delayed cgrp induced headache	headache attributed to colloid cyst of the third ventricle		1
delayed cgrp induced headache	headache attributed to cranial and/or cervical vascular disorder		1
delayed cgrp induced headache	headache attributed to cranial venous disorder		1
delayed cgrp induced headache	headache attributed to cranial venous sinus stenting		1
delayed cgrp induced headache	headache attributed to craniocervical dystonia		1
delayed cgrp induced headache	headache attributed to depressive disorder		1
delayed cgrp induced headache	headache attributed to disorder of cranial bone		1
delayed cgrp induced headache	headache attributed to disorder of homoeostasis		1
delayed cgrp induced headache	headache attributed to disorder of the ears		1
delayed cgrp induced headache	headache attributed to disorder of the eyes		1
delayed cgrp induced headache	headache attributed to disorder of the nasal mucosa turbinates or septum		1
delayed cgrp induced headache	headache attributed to disorder of the neck		1
delayed cgrp induced headache	headache attributed to disorder of the nose or paranasal sinuses		1
delayed cgrp induced headache	headache attributed to disorder of the teeth		1
delayed cgrp induced headache	headache attributed to dural arteriovenous fistula (davf)		1
delayed cgrp induced headache	headache attributed to epileptic seizure		1
delayed cgrp induced headache	headache attributed to exogenous acute pressor agent		1
delayed cgrp induced headache	headache attributed to external application of a cold stimulus		1
delayed cgrp induced headache	headache attributed to generalized anxiety disorder		1
delayed cgrp induced headache	headache attributed to giant cell arteritis (gca)		1
delayed cgrp induced headache	headache attributed to heterophoria or heterotropia		1
delayed cgrp induced headache	headache attributed to hypertensive crisis without hypertensive encephalopathy		1
delayed cgrp induced headache	headache attributed to hypertensive encephalopathy		1
delayed cgrp induced headache	headache attributed to hypoxia and/or hypercapnia		1
delayed cgrp induced headache	headache attributed to increased cerebrospinal fluid (csf) pressure		1
delayed cgrp induced headache	headache attributed to infection		1
delayed cgrp induced headache	headache attributed to intracranial artery dissection		1
delayed cgrp induced headache	headache attributed to intracranial fungal or other parasitic infection		1
delayed cgrp induced headache	headache attributed to intracranial hypertension secondary to chromosomal disorder		1
delayed cgrp induced headache	headache attributed to intracranial hypertension secondary to hydrocephalus		1
delayed cgrp induced headache	headache attributed to intracranial infection		1
delayed cgrp induced headache	headache attributed to intracranial neoplasia		1
delayed cgrp induced headache	headache attributed to intracranial neoplasm		1
delayed cgrp induced headache	headache attributed to intrathecal injection		1
delayed cgrp induced headache	headache attributed to ischaemic ocular motor nerve palsy		1
delayed cgrp induced headache	headache attributed to ischaemic stroke (cerebral infarction)		1
delayed cgrp induced headache	headache attributed to localized brain infection		1
delayed cgrp induced headache	headache attributed to low cerebrospinal fluid (csf) pressure		1
delayed cgrp induced headache	headache attributed to lymphocytic hypophysitis		1
delayed cgrp induced headache	headache attributed to neurosarcoidosis		1
delayed cgrp induced headache	headache attributed to non infectious inflammatory intracranial disease		1
delayed cgrp induced headache	headache attributed to non traumatic intracranial haemorrhage		1
delayed cgrp induced headache	headache attributed to non vascular intracranial disorder		1
delayed cgrp induced headache	headache attributed to occasional use of non headache medication		1
delayed cgrp induced headache	headache attributed to ocular inflammatory disorder		1
delayed cgrp induced headache	headache attributed to other acute intracranial arterial disorder		1
delayed cgrp induced headache	headache attributed to other disorder of homeostasis		1
delayed cgrp induced headache	headache attributed to other disorder of homoeostasis		1
delayed cgrp induced headache	headache attributed to other metabolic or systemic disorder		1
delayed cgrp induced headache	headache attributed to other non infectious inflammatory intracranial disease		1
delayed cgrp induced headache	headache attributed to other non vascular intracranial disorder		1
delayed cgrp induced headache	headache attributed to other systemic infection		1
delayed cgrp induced headache	headache attributed to panic disorder		1
delayed cgrp induced headache	headache attributed to phaeochromocytoma		1
delayed cgrp induced headache	headache attributed to pituitary apoplexy		1
delayed cgrp induced headache	headache attributed to post traumatic stress disorder (ptsd)		1
delayed cgrp induced headache	headache attributed to pre eclampsia or eclampsia		1
delayed cgrp induced headache	headache attributed to primary angiitis of the central nervous system (pacns)		1
delayed cgrp induced headache	headache attributed to psychiatric disorder		1
delayed cgrp induced headache	headache attributed to psychotic disorder		1
delayed cgrp induced headache	headache attributed to radiosurgery of the brain		1
delayed cgrp induced headache	headache attributed to refractive error		1
delayed cgrp induced headache	headache attributed to retropharyngeal tendonitis		1
delayed cgrp induced headache	headache attributed to reversible cerebral vasoconstriction syndrome (rcvs)		1
delayed cgrp induced headache	headache attributed to secondary angiitis of the central nervous system (sacns)		1
delayed cgrp induced headache	headache attributed to separation anxiety disorder		1
delayed cgrp induced headache	headache attributed to social anxiety disorder (social phobia)		1
delayed cgrp induced headache	headache attributed to somatization disorder		1
delayed cgrp induced headache	headache attributed to specific phobia		1
delayed cgrp induced headache	headache attributed to spontaneous intracranial hypotension		1
delayed cgrp induced headache	headache attributed to substance withdrawal		headache attributed to a substance or its withdrawal
delayed cgrp induced headache	headache attributed to syndrome of retinal vasculopathy with cerebral leukoencephalopathy and systemic manifestations (rvclsm)		1
delayed cgrp induced headache	headache attributed to systemic bacterial infection		1
delayed cgrp induced headache	headache attributed to systemic infection		1
delayed cgrp induced headache	headache attributed to systemic viral infection		1
delayed cgrp induced headache	headache attributed to temporomandibular disorder (tmd)		1
delayed cgrp induced headache	headache attributed to trauma or injury to the head and/or neck		1
delayed cgrp induced headache	headache attributed to travel in space		1
delayed cgrp induced headache	headache attributed to unruptured saccular aneurysm		1
delayed cgrp induced headache	headache attributed to unruptured vascular malformation		1
delayed cgrp induced headache	headache attributed to upper cervical radiculopathy		1
delayed cgrp induced headache	headache attributed to use of or exposure to a substance		1
delayed cgrp induced headache	headache attributed to use of or exposure to other substance		headache attributed to a substance or its withdrawal
delayed cgrp induced headache	headache attributed to viral encephalitis		1
delayed cgrp induced headache	headache attributed to viral meningitis		1
delayed cgrp induced headache	headache attributed to viral meningitis or encephalitis		1
delayed cgrp induced headache	headache attributed to withdrawal from chronic use of other substance		headache attributed to a substance or its withdrawal
delayed cgrp induced headache	headache not elsewhere classified		1
delayed cgrp induced headache	headache or facial or neck pain attributed to cervical carotid or vertebral artery dissection		1
delayed cgrp induced headache	headache or facial pain attributed to disorder of the cranium neck eyes ears nose sinuses teeth mouth or other facial or cervical structure		1
delayed cgrp induced headache	headache or facial pain attributed to other disorder of cranium neck eyes ears nose sinuses teeth mouth or other facial or cervical structure		1
delayed cgrp induced headache	headache probably attributed to external application of a cold stimulus		1
delayed cgrp induced headache	headache probably attributed to ingestion or inhalation of a cold stimulus		1
delayed cgrp induced headache	headache unspecified		1
delayed cgrp induced headache	hemicrania continua		1
delayed cgrp induced headache	hemicrania continua (alternative criteria)		1
delayed cgrp induced headache	hemicrania continua remitting subtype		1
delayed cgrp induced headache	hemicrania continua unremitting subtype		1
delayed cgrp induced headache	hemiplegic migraine		1
delayed cgrp induced headache	high altitude headache		1
delayed cgrp induced headache	histamine induced headache		1
delayed cgrp induced headache	hypnic headache		1
delayed cgrp induced headache	ictal epileptic headache		1
delayed cgrp induced headache	idiopathic glossopharyngeal neuralgia		1
delayed cgrp induced headache	idiopathic nervus intermedius neuralgia		1
delayed cgrp induced headache	idiopathic painful glossopharyngeal neuropathy		1
delayed cgrp induced headache	idiopathic painful nervus intermedius neuropathy		1
delayed cgrp induced headache	idiopathic painful trigeminal neuropathy		1
delayed cgrp induced headache	idiopathic trigeminal neuralgia		1
delayed cgrp induced headache	idiopathic trigeminal neuralgia with concomitant continuous pain		1
delayed cgrp induced headache	immediate alcohol induced headache		1
delayed cgrp induced headache	immediate cgrp induced headache		1
delayed cgrp induced headache	immediate histamine induced headache		1
delayed cgrp induced headache	immediate no donor induced headache		1
delayed cgrp induced headache	infantile colic		1
delayed cgrp induced headache	infrequent episodic tension type headache		1
delayed cgrp induced headache	infrequent episodic tension type headache (alternative criteria)		1
delayed cgrp induced headache	infrequent episodic tension type headache associated with pericranial tenderness		1
delayed cgrp induced headache	infrequent episodic tension type headache not associated with pericranial tenderness		1
delayed cgrp induced headache	medication overuse headache (moh)		1
delayed cgrp induced headache	medication overuse headache attributed to multiple drug classes not individually overused		headache attributed to a substance or its withdrawal
delayed cgrp induced headache	medication overuse headache attributed to other medication		headache attributed to a substance or its withdrawal
delayed cgrp induced headache	medication overuse headache attributed to unspecified or unverified overuse of multiple drug classes		headache attributed to a substance or its withdrawal
delayed cgrp induced headache	menstrually related migraine with aura		1
delayed cgrp induced headache	menstrually related migraine without aura		1
delayed cgrp induced headache	migraine		1
delayed cgrp induced headache	migraine aura status		1
delayed cgrp induced headache	migraine like aura attributed to cerebral amyloid angiopathy (caa)		1
delayed cgrp induced headache	migraine with aura		1
delayed cgrp induced headache	migraine with brainstem aura		1
delayed cgrp induced headache	migraine with typical aura		1
delayed cgrp induced headache	migraine without aura		1
delayed cgrp induced headache	migrainous infarction		1
delayed cgrp induced headache	neck tongue syndrome		1
delayed cgrp induced headache	nervus intermedius neuralgia		1
delayed cgrp induced headache	nitric oxide (no) donor induced headache		1
delayed cgrp induced headache	non menstrual migraine with aura		1
delayed cgrp induced headache	non menstrual migraine without aura		1
delayed cgrp induced headache	non opioid analgesic overuse headache		headache attributed to a substance or its withdrawal
delayed cgrp induced headache	non steroidal anti inflammatory drug (nsaid) overuse headache		headache attributed to a substance or its withdrawal
delayed cgrp induced headache	nummular headache		1
delayed cgrp induced headache	occipital neuralgia		1
delayed cgrp induced headache	opioid overuse headache		headache attributed to a substance or its withdrawal
delayed cgrp induced headache	opioid withdrawal headache		headache attributed to a substance or its withdrawal
delayed cgrp induced headache	other headache disorders		1
delayed cgrp induced headache	other non opioid analgesic overuse headache		headache attributed to a substance or its withdrawal
delayed cgrp induced headache	other primary headache disorders		1
delayed cgrp induced headache	pain attributed to a lesion or disease of nervus intermedius		1
delayed cgrp induced headache	pain attributed to a lesion or disease of the glossopharyngeal nerve		1
delayed cgrp induced headache	pain attributed to a lesion or disease of the trigeminal nerve		1
delayed cgrp induced headache	painful glossopharyngeal neuropathy		1
delayed cgrp induced headache	painful glossopharyngeal neuropathy attributed to a known cause		1
delayed cgrp induced headache	painful lesions of the cranial nerves and other facial pain		1
delayed cgrp induced headache	painful nervus intermedius neuropathy		1
delayed cgrp induced headache	painful nervus intermedius neuropathy attributed to herpes zoster		1
delayed cgrp induced headache	painful nervus intermedius neuropathy attributed to other disorder		1
delayed cgrp induced headache	painful optic neuritis		1
delayed cgrp induced headache	painful post traumatic trigeminal neuropathy		1
delayed cgrp induced headache	painful trigeminal neuropathy		1
delayed cgrp induced headache	painful trigeminal neuropathy attributed to herpes zoster		1
delayed cgrp induced headache	painful trigeminal neuropathy attributed to other disorder		1
delayed cgrp induced headache	paracetamol (acetaminophen) overuse headache		headache attributed to a substance or its withdrawal
delayed cgrp induced headache	paratrigeminal oculosympathetic (raeder s) syndrome		1
delayed cgrp induced headache	paroxysmal hemicrania		1
delayed cgrp induced headache	paroxysmal hemicrania (alternative criteria)		1
delayed cgrp induced headache	persistent aura without infarction		1
delayed cgrp induced headache	persistent headache attributed to mild traumatic injury to the head		1
delayed cgrp induced headache	persistent headache attributed to other trauma or injury to the head and/or neck		1
delayed cgrp induced headache	persistent headache attributed to past bacterial meningitis or meningoencephalitis		1
delayed cgrp induced headache	persistent headache attributed to past cranial and/or cervical vascular disorder		1
delayed cgrp induced headache	persistent headache attributed to past disorder of homoeostasis		1
delayed cgrp induced headache	persistent headache attributed to past intracranial fungal or other parasitic infection		1
delayed cgrp induced headache	persistent headache attributed to past ischaemic stroke (cerebral infarction)		1
delayed cgrp induced headache	persistent headache attributed to past non traumatic acute subdural haemorrhage		1
delayed cgrp induced headache	persistent headache attributed to past non traumatic intracerebral haemorrhage		1
delayed cgrp induced headache	persistent headache attributed to past non traumatic intracranial haemorrhage		1
delayed cgrp induced headache	persistent headache attributed to past non traumatic subarachnoid haemorrhage		1
delayed cgrp induced headache	persistent headache attributed to past non vascular intracranial disorder		1
delayed cgrp induced headache	persistent headache attributed to past reversible cerebral vasoconstriction syndrome (rcvs)		1
delayed cgrp induced headache	persistent headache attributed to past use of or exposure to a substance		headache attributed to a substance or its withdrawal
delayed cgrp induced headache	persistent headache attributed to traumatic injury to the head		1
delayed cgrp induced headache	persistent headache attributed to whiplash		1
delayed cgrp induced headache	persistent headache or facial or neck pain attributed to past cervical carotid or vertebral artery dissection		1
delayed cgrp induced headache	persistent idiopathic facial pain (pifp)		1
delayed cgrp induced headache	post dural puncture headache		1
delayed cgrp induced headache	post electroconvulsive therapy (ect) headache		1
delayed cgrp induced headache	post endarterectomy headache		1
delayed cgrp induced headache	post herpetic neuralgia of nervus intermedius		1
delayed cgrp induced headache	post ictal headache		1
delayed cgrp induced headache	primary cough headache		1
delayed cgrp induced headache	primary exercise headache		1
delayed cgrp induced headache	primary headache associated with sexual activity		1
delayed cgrp induced headache	primary stabbing headache		1
delayed cgrp induced headache	probable chronic tension type headache		1
delayed cgrp induced headache	probable cluster headache		1
delayed cgrp induced headache	probable cold stimulus headache		1
delayed cgrp induced headache	probable external compression headache		1
delayed cgrp induced headache	probable external pressure headache		1
delayed cgrp induced headache	probable external traction headache		1
delayed cgrp induced headache	probable frequent episodic tension type headache		1
delayed cgrp induced headache	probable hemicrania continua		1
delayed cgrp induced headache	probable hypnic headache		1
delayed cgrp induced headache	probable infrequent episodic tension type headache		1
delayed cgrp induced headache	probable migraine with aura		1
delayed cgrp induced headache	probable migraine without aura		1
delayed cgrp induced headache	probable new daily persistent headache		1
delayed cgrp induced headache	probable nummular headache		1
delayed cgrp induced headache	probable paroxysmal hemicrania		1
delayed cgrp induced headache	probable primary cough headache		1
delayed cgrp induced headache	probable primary exercise headache		1
delayed cgrp induced headache	probable primary headache associated with sexual activity		1
delayed cgrp induced headache	probable primary stabbing headache		1
delayed cgrp induced headache	probable short lasting unilateral neuralgiform headache attacks		1
delayed cgrp induced headache	probable trigeminal autonomic cephalalgia		1
delayed cgrp induced headache	pure menstrual migraine with aura		1
delayed cgrp induced headache	pure menstrual migraine without aura		1
delayed cgrp induced headache	recurrent gastrointestinal disturbance		1
delayed cgrp induced headache	retinal migraine		1
delayed cgrp induced headache	secondary glossopharyngeal neuralgia		1
delayed cgrp induced headache	secondary nervus intermedius neuralgia		1
delayed cgrp induced headache	secondary trigeminal neuralgia		1
delayed cgrp induced headache	short lasting unilateral neuralgiform headache attacks		1
delayed cgrp induced headache	short lasting unilateral neuralgiform headache attacks (alternative criteria)		1
delayed cgrp induced headache	short lasting unilateral neuralgiform headache attacks with conjunctival injection and tearing (sunct)		1
delayed cgrp induced headache	short lasting unilateral neuralgiform headache attacks with cranial autonomic symptoms (suna)		1
delayed cgrp induced headache	sleep apnoea headache		1
delayed cgrp induced headache	sporadic hemiplegic migraine (shm)		1
delayed cgrp induced headache	tension type headache (alternative criteria)		1
delayed cgrp induced headache	tension type headache (tth)		1
delayed cgrp induced headache	tolosa hunt syndrome		1
delayed cgrp induced headache	trigeminal autonomic cephalalgias (tacs)		1
delayed cgrp induced headache	trigeminal neuralgia		1
delayed cgrp induced headache	trigeminal neuralgia attributed to multiple sclerosis		1
delayed cgrp induced headache	trigeminal neuralgia attributed to other cause		1
delayed cgrp induced headache	trigeminal neuralgia attributed to space occupying lesion		1
delayed cgrp induced headache	trigeminal post herpetic neuralgia		1
delayed cgrp induced headache	typical aura with headache		1
delayed cgrp induced headache	typical aura without headache		1
delayed cgrp induced headache	undifferentiated trigeminal autonomic cephalalgia		1
delayed cgrp induced headache	vestibular migraine		1
delayed cgrp induced headache	visual snow		1
delayed histamine induced headache	delayed no donor induced headache		1
delayed histamine induced headache	delayed onset acute headache attributed to mild traumatic injury to the head		1
delayed histamine induced headache	delayed onset acute headache attributed to moderate or severe traumatic injury to the head		1
delayed histamine induced headache	delayed onset persistent headache attributed to mild traumatic injury to the head		1
delayed histamine induced headache	delayed onset persistent headache attributed to moderate or severe traumatic injury to the head		1
delayed histamine induced headache	epicrania fugax		1
delayed histamine induced headache	episodic cluster headache		1
delayed histamine induced headache	episodic paroxysmal hemicrania		1
delayed histamine induced headache	episodic suna		1
delayed histamine induced headache	episodic sunct		1
delayed histamine induced headache	episodic syndromes that may be associated with migraine		1
delayed histamine induced headache	ergotamine overuse headache		headache attributed to a substance or its withdrawal
delayed histamine induced headache	external pressure headache		1
delayed histamine induced headache	external traction headache		1
delayed histamine induced headache	familial hemiplegic migraine (fhm)		1
delayed histamine induced headache	familial hemiplegic migraine other loci		1
delayed histamine induced headache	familial hemiplegic migraine type 1 (fhm1)		1
delayed histamine induced headache	familial hemiplegic migraine type 2 (fhm2)		1
delayed histamine induced headache	familial hemiplegic migraine type 3 (fhm3)		1
delayed histamine induced headache	frequent episodic tension type headache		1
delayed histamine induced headache	frequent episodic tension type headache (alternative criteria)		1
delayed histamine induced headache	frequent episodic tension type headache associated with pericranial tenderness		1
delayed histamine induced headache	frequent episodic tension type headache not associated with pericranial tenderness		1
delayed histamine induced headache	glossopharyngeal neuralgia		1
delayed histamine induced headache	head and/or neck pain attributed to orthostatic (postural) hypotension		1
delayed histamine induced headache	head or facial pain attributed to inflammation of the stylohyoid ligament		1
delayed histamine induced headache	headache and/or migraine like aura attributed to chronic intracranial vasculopathy		1
delayed histamine induced headache	headache attributed to a substance or its withdrawal		1
delayed histamine induced headache	headache attributed to acute angle closure glaucoma		1
delayed histamine induced headache	headache attributed to acute rhinosinusitis		1
delayed histamine induced headache	headache attributed to aeroplane travel		1
delayed histamine induced headache	headache attributed to arterial hypertension		1
delayed histamine induced headache	headache attributed to arteritis		1
delayed histamine induced headache	headache attributed to aseptic (non infectious) meningitis		1
delayed histamine induced headache	headache attributed to autonomic dysreflexia		1
delayed histamine induced headache	headache attributed to bacterial meningitis or meningoencephalitis		1
delayed histamine induced headache	headache attributed to carcinomatous meningitis		1
delayed histamine induced headache	headache attributed to carotid or vertebral angioplasty or stenting		1
delayed histamine induced headache	headache attributed to cerebral ischaemic event		1
delayed histamine induced headache	headache attributed to cervical carotid or vertebral artery disorder		1
delayed histamine induced headache	headache attributed to cervical myofascial pain		1
delayed histamine induced headache	headache attributed to chronic or recurring rhinosinusitis		1
delayed histamine induced headache	headache attributed to colloid cyst of the third ventricle		1
delayed histamine induced headache	headache attributed to cranial and/or cervical vascular disorder		1
delayed histamine induced headache	headache attributed to cranial venous disorder		1
delayed histamine induced headache	headache attributed to cranial venous sinus stenting		1
delayed histamine induced headache	headache attributed to craniocervical dystonia		1
delayed histamine induced headache	headache attributed to depressive disorder		1
delayed histamine induced headache	headache attributed to disorder of cranial bone		1
delayed histamine induced headache	headache attributed to disorder of homoeostasis		1
delayed histamine induced headache	headache attributed to disorder of the ears		1
delayed histamine induced headache	headache attributed to disorder of the eyes		1
delayed histamine induced headache	headache attributed to disorder of the nasal mucosa turbinates or septum		1
delayed histamine induced headache	headache attributed to disorder of the neck		1
delayed histamine induced headache	headache attributed to disorder of the nose or paranasal sinuses		1
delayed histamine induced headache	headache attributed to disorder of the teeth		1
delayed histamine induced headache	headache attributed to dural arteriovenous fistula (davf)		1
delayed histamine induced headache	headache attributed to epileptic seizure		1
delayed histamine induced headache	headache attributed to exogenous acute pressor agent		1
delayed histamine induced headache	headache attributed to external application of a cold stimulus		1
delayed histamine induced headache	headache attributed to generalized anxiety disorder		1
delayed histamine induced headache	headache attributed to giant cell arteritis (gca)		1
delayed histamine induced headache	headache attributed to heterophoria or heterotropia		1
delayed histamine induced headache	headache attributed to hypertensive crisis without hypertensive encephalopathy		1
delayed histamine induced headache	headache attributed to hypertensive encephalopathy		1
delayed histamine induced headache	headache attributed to hypoxia and/or hypercapnia		1
delayed histamine induced headache	headache attributed to increased cerebrospinal fluid (csf) pressure		1
delayed histamine induced headache	headache attributed to infection		1
delayed histamine induced headache	headache attributed to intracranial artery dissection		1
delayed histamine induced headache	headache attributed to intracranial fungal or other parasitic infection		1
delayed histamine induced headache	headache attributed to intracranial hypertension secondary to chromosomal disorder		1
delayed histamine induced headache	headache attributed to intracranial hypertension secondary to hydrocephalus		1
delayed histamine induced headache	headache attributed to intracranial infection		1
delayed histamine induced headache	headache attributed to intracranial neoplasia		1
delayed histamine induced headache	headache attributed to intracranial neoplasm		1
delayed histamine induced headache	headache attributed to intrathecal injection		1
delayed histamine induced headache	headache attributed to ischaemic ocular motor nerve palsy		1
delayed histamine induced headache	headache attributed to ischaemic stroke (cerebral infarction)		1
delayed histamine induced headache	headache attributed to localized brain infection		1
delayed histamine induced headache	headache attributed to low cerebrospinal fluid (csf) pressure		1
delayed histamine induced headache	headache attributed to lymphocytic hypophysitis		1
delayed histamine induced headache	headache attributed to neurosarcoidosis		1
delayed histamine induced headache	headache attributed to non infectious inflammatory intracranial disease		1
delayed histamine induced headache	headache attributed to non traumatic intracranial haemorrhage		1
delayed histamine induced headache	headache attributed to non vascular intracranial disorder		1
delayed histamine induced headache	headache attributed to occasional use of non headache medication		1
delayed histamine induced headache	headache attributed to ocular inflammatory disorder		1
delayed histamine induced headache	headache attributed to other acute intracranial arterial disorder		1
delayed histamine induced headache	headache attributed to other disorder of homeostasis		1
delayed histamine induced headache	headache attributed to other disorder of homoeostasis		1
delayed histamine induced headache	headache attributed to other metabolic or systemic disorder		1
delayed histamine induced headache	headache attributed to other non infectious inflammatory intracranial disease		1
delayed histamine induced headache	headache attributed to other non vascular intracranial disorder		1
delayed histamine induced headache	headache attributed to other systemic infection		1
delayed histamine induced headache	headache attributed to panic disorder		1
delayed histamine induced headache	headache attributed to phaeochromocytoma		1
delayed histamine induced headache	headache attributed to pituitary apoplexy		1
delayed histamine induced headache	headache attributed to post traumatic stress disorder (ptsd)		1
delayed histamine induced headache	headache attributed to pre eclampsia or eclampsia		1
delayed histamine induced headache	headache attributed to primary angiitis of the central nervous system (pacns)		1
delayed histamine induced headache	headache attributed to psychiatric disorder		1
delayed histamine induced headache	headache attributed to psychotic disorder		1
delayed histamine induced headache	headache attributed to radiosurgery of the brain		1
delayed histamine induced headache	headache attributed to refractive error		1
delayed histamine induced headache	headache attributed to retropharyngeal tendonitis		1
delayed histamine induced headache	headache attributed to reversible cerebral vasoconstriction syndrome (rcvs)		1
delayed histamine induced headache	headache attributed to secondary angiitis of the central nervous system (sacns)		1
delayed histamine induced headache	headache attributed to separation anxiety disorder		1
delayed histamine induced headache	headache attributed to social anxiety disorder (social phobia)		1
delayed histamine induced headache	headache attributed to somatization disorder		1
delayed histamine induced headache	headache attributed to specific phobia		1
delayed histamine induced headache	headache attributed to spontaneous intracranial hypotension		1
delayed histamine induced headache	headache attributed to substance withdrawal		headache attributed to a substance or its withdrawal
delayed histamine induced headache	headache attributed to syndrome of retinal vasculopathy with cerebral leukoencephalopathy and systemic manifestations (rvclsm)		1
delayed histamine induced headache	headache attributed to systemic bacterial infection		1
delayed histamine induced headache	headache attributed to systemic infection		1
delayed histamine induced headache	headache attributed to systemic viral infection		1
delayed histamine induced headache	headache attributed to temporomandibular disorder (tmd)		1
delayed histamine induced headache	headache attributed to trauma or injury to the head and/or neck		1
delayed histamine induced headache	headache attributed to travel in space		1
delayed histamine induced headache	headache attributed to unruptured saccular aneurysm		1
delayed histamine induced headache	headache attributed to unruptured vascular malformation		1
delayed histamine induced headache	headache attributed to upper cervical radiculopathy		1
delayed histamine induced headache	headache attributed to use of or exposure to a substance		1
delayed histamine induced headache	headache attributed to use of or exposure to other substance		headache attributed to a substance or its withdrawal
delayed histamine induced headache	headache attributed to viral encephalitis		1
delayed histamine induced headache	headache attributed to viral meningitis		1
delayed histamine induced headache	headache attributed to viral meningitis or encephalitis		1
delayed histamine induced headache	headache attributed to withdrawal from chronic use of other substance		headache attributed to a substance or its withdrawal
delayed histamine induced headache	headache not elsewhere classified		1
delayed histamine induced headache	headache or facial or neck pain attributed to cervical carotid or vertebral artery dissection		1
delayed histamine induced headache	headache or facial pain attributed to disorder of the cranium neck eyes ears nose sinuses teeth mouth or other facial or cervical structure		1
delayed histamine induced headache	headache or facial pain attributed to other disorder of cranium neck eyes ears nose sinuses teeth mouth or other facial or cervical structure		1
delayed histamine induced headache	headache probably attributed to external application of a cold stimulus		1
delayed histamine induced headache	headache probably attributed to ingestion or inhalation of a cold stimulus		1
delayed histamine induced headache	headache unspecified		1
delayed histamine induced headache	hemicrania continua		1
delayed histamine induced headache	hemicrania continua (alternative criteria)		1
delayed histamine induced headache	hemicrania continua remitting subtype		1
delayed histamine induced headache	hemicrania continua unremitting subtype		1
delayed histamine induced headache	hemiplegic migraine		1
delayed histamine induced headache	high altitude headache		1
delayed histamine induced headache	histamine induced headache		1
delayed histamine induced headache	hypnic headache		1
delayed histamine induced headache	ictal epileptic headache		1
delayed histamine induced headache	idiopathic glossopharyngeal neuralgia		1
delayed histamine induced headache	idiopathic nervus intermedius neuralgia		1
delayed histamine induced headache	idiopathic painful glossopharyngeal neuropathy		1
delayed histamine induced headache	idiopathic painful nervus intermedius neuropathy		1
delayed histamine induced headache	idiopathic painful trigeminal neuropathy		1
delayed histamine induced headache	idiopathic trigeminal neuralgia		1
delayed histamine induced headache	idiopathic trigeminal neuralgia with concomitant continuous pain		1
delayed histamine induced headache	immediate alcohol induced headache		1
delayed histamine induced headache	immediate cgrp induced headache		1
delayed histamine induced headache	immediate histamine induced headache		1
delayed histamine induced headache	immediate no donor induced headache		1
delayed histamine induced headache	infantile colic		1
delayed histamine induced headache	infrequent episodic tension type headache		1
delayed histamine induced headache	infrequent episodic tension type headache (alternative criteria)		1
delayed histamine induced headache	infrequent episodic tension type headache associated with pericranial tenderness		1
delayed histamine induced headache	infrequent episodic tension type headache not associated with pericranial tenderness		1
delayed histamine induced headache	medication overuse headache (moh)		1
delayed histamine induced headache	medication overuse headache attributed to multiple drug classes not individually overused		headache attributed to a substance or its withdrawal
delayed histamine induced headache	medication overuse headache attributed to other medication		headache attributed to a substance or its withdrawal
delayed histamine induced headache	medication overuse headache attributed to unspecified or unverified overuse of multiple drug classes		headache attributed to a substance or its withdrawal
delayed histamine induced headache	menstrually related migraine with aura		1
delayed histamine induced headache	menstrually related migraine without aura		1
delayed histamine induced headache	migraine		1
delayed histamine induced headache	migraine aura status		1
delayed histamine induced headache	migraine like aura attributed to cerebral amyloid angiopathy (caa)		1
delayed histamine induced headache	migraine with aura		1
delayed histamine induced headache	migraine with brainstem aura		1
delayed histamine induced headache	migraine with typical aura		1
delayed histamine induced headache	migraine without aura		1
delayed histamine induced headache	migrainous infarction		1
delayed histamine induced headache	neck tongue syndrome		1
delayed histamine induced headache	nervus intermedius neuralgia		1
delayed histamine induced headache	nitric oxide (no) donor induced headache		1
delayed histamine induced headache	non menstrual migraine with aura		1
delayed histamine induced headache	non menstrual migraine without aura		1
delayed histamine induced headache	non opioid analgesic overuse headache		headache attributed to a substance or its withdrawal
delayed histamine induced headache	non steroidal anti inflammatory drug (nsaid) overuse headache		headache attributed to a substance or its withdrawal
delayed histamine induced headache	nummular headache		1
delayed histamine induced headache	occipital neuralgia		1
delayed histamine induced headache	opioid overuse headache		headache attributed to a substance or its withdrawal
delayed histamine induced headache	opioid withdrawal headache		headache attributed to a substance or its withdrawal
delayed histamine induced headache	other headache disorders		1
delayed histamine induced headache	other non opioid analgesic overuse headache		headache attributed to a substance or its withdrawal
delayed histamine induced headache	other primary headache disorders		1
delayed histamine induced headache	pain attributed to a lesion or disease of nervus intermedius		1
delayed histamine induced headache	pain attributed to a lesion or disease of the glossopharyngeal nerve		1
delayed histamine induced headache	pain attributed to a lesion or disease of the trigeminal nerve		1
delayed histamine induced headache	painful glossopharyngeal neuropathy		1
delayed histamine induced headache	painful glossopharyngeal neuropathy attributed to a known cause		1
delayed histamine induced headache	painful lesions of the cranial nerves and other facial pain		1
delayed histamine induced headache	painful nervus intermedius neuropathy		1
delayed histamine induced headache	painful nervus intermedius neuropathy attributed to herpes zoster		1
delayed histamine induced headache	painful nervus intermedius neuropathy attributed to other disorder		1
delayed histamine induced headache	painful optic neuritis		1
delayed histamine induced headache	painful post traumatic trigeminal neuropathy		1
delayed histamine induced headache	painful trigeminal neuropathy		1
delayed histamine induced headache	painful trigeminal neuropathy attributed to herpes zoster		1
delayed histamine induced headache	painful trigeminal neuropathy attributed to other disorder		1
delayed histamine induced headache	paracetamol (acetaminophen) overuse headache		headache attributed to a substance or its withdrawal
delayed histamine induced headache	paratrigeminal oculosympathetic (raeder s) syndrome		1
delayed histamine induced headache	paroxysmal hemicrania		1
delayed histamine induced headache	paroxysmal hemicrania (alternative criteria)		1
delayed histamine induced headache	persistent aura without infarction		1
delayed histamine induced headache	persistent headache attributed to mild traumatic injury to the head		1
delayed histamine induced headache	persistent headache attributed to other trauma or injury to the head and/or neck		1
delayed histamine induced headache	persistent headache attributed to past bacterial meningitis or meningoencephalitis		1
delayed histamine induced headache	persistent headache attributed to past cranial and/or cervical vascular disorder		1
delayed histamine induced headache	persistent headache attributed to past disorder of homoeostasis		1
delayed histamine induced headache	persistent headache attributed to past intracranial fungal or other parasitic infection		1
delayed histamine induced headache	persistent headache attributed to past ischaemic stroke (cerebral infarction)		1
delayed histamine induced headache	persistent headache attributed to past non traumatic acute subdural haemorrhage		1
delayed histamine induced headache	persistent headache attributed to past non traumatic intracerebral haemorrhage		1
delayed histamine induced headache	persistent headache attributed to past non traumatic intracranial haemorrhage		1
delayed histamine induced headache	persistent headache attributed to past non traumatic subarachnoid haemorrhage		1
delayed histamine induced headache	persistent headache attributed to past non vascular intracranial disorder		1
delayed histamine induced headache	persistent headache attributed to past reversible cerebral vasoconstriction syndrome (rcvs)		1
delayed histamine induced headache	persistent headache attributed to past use of or exposure to a substance		headache attributed to a substance or its withdrawal
delayed histamine induced headache	persistent headache attributed to traumatic injury to the head		1
delayed histamine induced headache	persistent headache attributed to whiplash		1
delayed histamine induced headache	persistent headache or facial or neck pain attributed to past cervical carotid or vertebral artery dissection		1
delayed histamine induced headache	persistent idiopathic facial pain (pifp)		1
delayed histamine induced headache	post dural puncture headache		1
delayed histamine induced headache	post electroconvulsive therapy (ect) headache		1
delayed histamine induced headache	post endarterectomy headache		1
delayed histamine induced headache	post herpetic neuralgia of nervus intermedius		1
delayed histamine induced headache	post ictal headache		1
delayed histamine induced headache	primary cough headache		1
delayed histamine induced headache	primary exercise headache		1
delayed histamine induced headache	primary headache associated with sexual activity		1
delayed histamine induced headache	primary stabbing headache		1
delayed histamine induced headache	probable chronic tension type headache		1
delayed histamine induced headache	probable cluster headache		1
delayed histamine induced headache	probable cold stimulus headache		1
delayed histamine induced headache	probable external compression headache		1
delayed histamine induced headache	probable external pressure headache		1
delayed histamine induced headache	probable external traction headache		1
delayed histamine induced headache	probable frequent episodic tension type headache		1
delayed histamine induced headache	probable hemicrania continua		1
delayed histamine induced headache	probable hypnic headache		1
delayed histamine induced headache	probable infrequent episodic tension type headache		1
delayed histamine induced headache	probable migraine with aura		1
delayed histamine induced headache	probable migraine without aura		1
delayed histamine induced headache	probable new daily persistent headache		1
delayed histamine induced headache	probable nummular headache		1
delayed histamine induced headache	probable paroxysmal hemicrania		1
delayed histamine induced headache	probable primary cough headache		1
delayed histamine induced headache	probable primary exercise headache		1
delayed histamine induced headache	probable primary headache associated with sexual activity		1
delayed histamine induced headache	probable primary stabbing headache		1
delayed histamine induced headache	probable short lasting unilateral neuralgiform headache attacks		1
delayed histamine induced headache	probable trigeminal autonomic cephalalgia		1
delayed histamine induced headache	pure menstrual migraine with aura		1
delayed histamine induced headache	pure menstrual migraine without aura		1
delayed histamine induced headache	recurrent gastrointestinal disturbance		1
delayed histamine induced headache	retinal migraine		1
delayed histamine induced headache	secondary glossopharyngeal neuralgia		1
delayed histamine induced headache	secondary nervus intermedius neuralgia		1
delayed histamine induced headache	secondary trigeminal neuralgia		1
delayed histamine induced headache	short lasting unilateral neuralgiform headache attacks		1
delayed histamine induced headache	short lasting unilateral neuralgiform headache attacks (alternative criteria)		1
delayed histamine induced headache	short lasting unilateral neuralgiform headache attacks with conjunctival injection and tearing (sunct)		1
delayed histamine induced headache	short lasting unilateral neuralgiform headache attacks with cranial autonomic symptoms (suna)		1
delayed histamine induced headache	sleep apnoea headache		1
delayed histamine induced headache	sporadic hemiplegic migraine (shm)		1
delayed histamine induced headache	tension type headache (alternative criteria)		1
delayed histamine induced headache	tension type headache (tth)		1
delayed histamine induced headache	tolosa hunt syndrome		1
delayed histamine induced headache	trigeminal autonomic cephalalgias (tacs)		1
delayed histamine induced headache	trigeminal neuralgia		1
delayed histamine induced headache	trigeminal neuralgia attributed to multiple sclerosis		1
delayed histamine induced headache	trigeminal neuralgia attributed to other cause		1
delayed histamine induced headache	trigeminal neuralgia attributed to space occupying lesion		1
delayed histamine induced headache	trigeminal post herpetic neuralgia		1
delayed histamine induced headache	typical aura with headache		1
delayed histamine induced headache	typical aura without headache		1
delayed histamine induced headache	undifferentiated trigeminal autonomic cephalalgia		1
delayed histamine induced headache	vestibular migraine		1
delayed histamine induced headache	visual snow		1
delayed no donor induced headache	delayed onset acute headache attributed to mild traumatic injury to the head		1
delayed no donor induced headache	delayed onset acute headache attributed to moderate or severe traumatic injury to the head		1
delayed no donor induced headache	delayed onset persistent headache attributed to mild traumatic injury to the head		1
delayed no donor induced headache	delayed onset persistent headache attributed to moderate or severe traumatic injury to the head		1
delayed no donor induced headache	epicrania fugax		1
delayed no donor induced headache	episodic cluster headache		1
delayed no donor induced headache	episodic paroxysmal hemicrania		1
delayed no donor induced headache	episodic suna		1
delayed no donor induced headache	episodic sunct		1
delayed no donor induced headache	episodic syndromes that may be associated with migraine		1
delayed no donor induced headache	ergotamine overuse headache		headache attributed to a substance or its withdrawal
delayed no donor induced headache	external pressure headache		1
delayed no donor induced headache	external traction headache		1
delayed no donor induced headache	familial hemiplegic migraine (fhm)		1
delayed no donor induced headache	familial hemiplegic migraine other loci		1
delayed no donor induced headache	familial hemiplegic migraine type 1 (fhm1)		1
delayed no donor induced headache	familial hemiplegic migraine type 2 (fhm2)		1
delayed no donor induced headache	familial hemiplegic migraine type 3 (fhm3)		1
delayed no donor induced headache	frequent episodic tension type headache		1
delayed no donor induced headache	frequent episodic tension type headache (alternative criteria)		1
delayed no donor induced headache	frequent episodic tension type headache associated with pericranial tenderness		1
delayed no donor induced headache	frequent episodic tension type headache not associated with pericranial tenderness		1
delayed no donor induced headache	glossopharyngeal neuralgia		1
delayed no donor induced headache	head and/or neck pain attributed to orthostatic (postural) hypotension		1
delayed no donor induced headache	head or facial pain attributed to inflammation of the stylohyoid ligament		1
delayed no donor induced headache	headache and/or migraine like aura attributed to chronic intracranial vasculopathy		1
delayed no donor induced headache	headache attributed to a substance or its withdrawal		1
delayed no donor induced headache	headache attributed to acute angle closure glaucoma		1
delayed no donor induced headache	headache attributed to acute rhinosinusitis		1
delayed no donor induced headache	headache attributed to aeroplane travel		1
delayed no donor induced headache	headache attributed to arterial hypertension		1
delayed no donor induced headache	headache attributed to arteritis		1
delayed no donor induced headache	headache attributed to aseptic (non infectious) meningitis		1
delayed no donor induced headache	headache attributed to autonomic dysreflexia		1
delayed no donor induced headache	headache attributed to bacterial meningitis or meningoencephalitis		1
delayed no donor induced headache	headache attributed to carcinomatous meningitis		1
delayed no donor induced headache	headache attributed to carotid or vertebral angioplasty or stenting		1
delayed no donor induced headache	headache attributed to cerebral ischaemic event		1
delayed no donor induced headache	headache attributed to cervical carotid or vertebral artery disorder		1
delayed no donor induced headache	headache attributed to cervical myofascial pain		1
delayed no donor induced headache	headache attributed to chronic or recurring rhinosinusitis		1
delayed no donor induced headache	headache attributed to colloid cyst of the third ventricle		1
delayed no donor induced headache	headache attributed to cranial and/or cervical vascular disorder		1
delayed no donor induced headache	headache attributed to cranial venous disorder		1
delayed no donor induced headache	headache attributed to cranial venous sinus stenting		1
delayed no donor induced headache	headache attributed to craniocervical dystonia		1
delayed no donor induced headache	headache attributed to depressive disorder		1
delayed no donor induced headache	headache attributed to disorder of cranial bone		1
delayed no donor induced headache	headache attributed to disorder of homoeostasis		1
delayed no donor induced headache	headache attributed to disorder of the ears		1
delayed no donor induced headache	headache attributed to disorder of the eyes		1
delayed no donor induced headache	headache attributed to disorder of the nasal mucosa turbinates or septum		1
delayed no donor induced headache	headache attributed to disorder of the neck		1
delayed no donor induced headache	headache attributed to disorder of the nose or paranasal sinuses		1
delayed no donor induced headache	headache attributed to disorder of the teeth		1
delayed no donor induced headache	headache attributed to dural arteriovenous fistula (davf)		1
delayed no donor induced headache	headache attributed to epileptic seizure		1
delayed no donor induced headache	headache attributed to exogenous acute pressor agent		1
delayed no donor induced headache	headache attributed to external application of a cold stimulus		1
delayed no donor induced headache	headache attributed to generalized anxiety disorder		1
delayed no donor induced headache	headache attributed to giant cell arteritis (gca)		1
delayed no donor induced headache	headache attributed to heterophoria or heterotropia		1
delayed no donor induced headache	headache attributed to hypertensive crisis without hypertensive encephalopathy		1
delayed no donor induced headache	headache attributed to hypertensive encephalopathy		1
delayed no donor induced headache	headache attributed to hypoxia and/or hypercapnia		1
delayed no donor induced headache	headache attributed to increased cerebrospinal fluid (csf) pressure		1
delayed no donor induced headache	headache attributed to infection		1
delayed no donor induced headache	headache attributed to intracranial artery dissection		1
delayed no donor induced headache	headache attributed to intracranial fungal or other parasitic infection		1
delayed no donor induced headache	headache attributed to intracranial hypertension secondary to chromosomal disorder		1
delayed no donor induced headache	headache attributed to intracranial hypertension secondary to hydrocephalus		1
delayed no donor induced headache	headache attributed to intracranial infection		1
delayed no donor induced headache	headache attributed to intracranial neoplasia		1
delayed no donor induced headache	headache attributed to intracranial neoplasm		1
delayed no donor induced headache	headache attributed to intrathecal injection		1
delayed no donor induced headache	headache attributed to ischaemic ocular motor nerve palsy		1
delayed no donor induced headache	headache attributed to ischaemic stroke (cerebral infarction)		1
delayed no donor induced headache	headache attributed to localized brain infection		1
delayed no donor induced headache	headache attributed to low cerebrospinal fluid (csf) pressure		1
delayed no donor induced headache	headache attributed to lymphocytic hypophysitis		1
delayed no donor induced headache	headache attributed to neurosarcoidosis		1
delayed no donor induced headache	headache attributed to non infectious inflammatory intracranial disease		1
delayed no donor induced headache	headache attributed to non traumatic intracranial haemorrhage		1
delayed no donor induced headache	headache attributed to non vascular intracranial disorder		1
delayed no donor induced headache	headache attributed to occasional use of non headache medication		1
delayed no donor induced headache	headache attributed to ocular inflammatory disorder		1
delayed no donor induced headache	headache attributed to other acute intracranial arterial disorder		1
delayed no donor induced headache	headache attributed to other disorder of homeostasis		1
delayed no donor induced headache	headache attributed to other disorder of homoeostasis		1
delayed no donor induced headache	headache attributed to other metabolic or systemic disorder		1
delayed no donor induced headache	headache attributed to other non infectious inflammatory intracranial disease		1
delayed no donor induced headache	headache attributed to other non vascular intracranial disorder		1
delayed no donor induced headache	headache attributed to other systemic infection		1
delayed no donor induced headache	headache attributed to panic disorder		1
delayed no donor induced headache	headache attributed to phaeochromocytoma		1
delayed no donor induced headache	headache attributed to pituitary apoplexy		1
delayed no donor induced headache	headache attributed to post traumatic stress disorder (ptsd)		1
delayed no donor induced headache	headache attributed to pre eclampsia or eclampsia		1
delayed no donor induced headache	headache attributed to primary angiitis of the central nervous system (pacns)		1
delayed no donor induced headache	headache attributed to psychiatric disorder		1
delayed no donor induced headache	headache attributed to psychotic disorder		1
delayed no donor induced headache	headache attributed to radiosurgery of the brain		1
delayed no donor induced headache	headache attributed to refractive error		1
delayed no donor induced headache	headache attributed to retropharyngeal tendonitis		1
delayed no donor induced headache	headache attributed to reversible cerebral vasoconstriction syndrome (rcvs)		1
delayed no donor induced headache	headache attributed to secondary angiitis of the central nervous system (sacns)		1
delayed no donor induced headache	headache attributed to separation anxiety disorder		1
delayed no donor induced headache	headache attributed to social anxiety disorder (social phobia)		1
delayed no donor induced headache	headache attributed to somatization disorder		1
delayed no donor induced headache	headache attributed to specific phobia		1
delayed no donor induced headache	headache attributed to spontaneous intracranial hypotension		1
delayed no donor induced headache	headache attributed to substance withdrawal		headache attributed to a substance or its withdrawal
delayed no donor induced headache	headache attributed to syndrome of retinal vasculopathy with cerebral leukoencephalopathy and systemic manifestations (rvclsm)		1
delayed no donor induced headache	headache attributed to systemic bacterial infection		1
delayed no donor induced headache	headache attributed to systemic infection		1
delayed no donor induced headache	headache attributed to systemic viral infection		1
delayed no donor induced headache	headache attributed to temporomandibular disorder (tmd)		1
delayed no donor induced headache	headache attributed to trauma or injury to the head and/or neck		1
delayed no donor induced headache	headache attributed to travel in space		1
delayed no donor induced headache	headache attributed to unruptured saccular aneurysm		1
delayed no donor induced headache	headache attributed to unruptured vascular malformation		1
delayed no donor induced headache	headache attributed to upper cervical radiculopathy		1
delayed no donor induced headache	headache attributed to use of or exposure to a substance		1
delayed no donor induced headache	headache attributed to use of or exposure to other substance		headache attributed to a substance or its withdrawal
delayed no donor induced headache	headache attributed to viral encephalitis		1
delayed no donor induced headache	headache attributed to viral meningitis		1
delayed no donor induced headache	headache attributed to viral meningitis or encephalitis		1
delayed no donor induced headache	headache attributed to withdrawal from chronic use of other substance		headache attributed to a substance or its withdrawal
delayed no donor induced headache	headache not elsewhere classified		1
delayed no donor induced headache	headache or facial or neck pain attributed to cervical carotid or vertebral artery dissection		1
delayed no donor induced headache	headache or facial pain attributed to disorder of the cranium neck eyes ears nose sinuses teeth mouth or other facial or cervical structure		1
delayed no donor induced headache	headache or facial pain attributed to other disorder of cranium neck eyes ears nose sinuses teeth mouth or other facial or cervical structure		1
delayed no donor induced headache	headache probably attributed to external application of a cold stimulus		1
delayed no donor induced headache	headache probably attributed to ingestion or inhalation of a cold stimulus		1
delayed no donor induced headache	headache unspecified		1
delayed no donor induced headache	hemicrania continua		1
delayed no donor induced headache	hemicrania continua (alternative criteria)		1
delayed no donor induced headache	hemicrania continua remitting subtype		1
delayed no donor induced headache	hemicrania continua unremitting subtype		1
delayed no donor induced headache	hemiplegic migraine		1
delayed no donor induced headache	high altitude headache		1
delayed no donor induced headache	histamine induced headache		1
delayed no donor induced headache	hypnic headache		1
delayed no donor induced headache	ictal epileptic headache		1
delayed no donor induced headache	idiopathic glossopharyngeal neuralgia		1
delayed no donor induced headache	idiopathic nervus intermedius neuralgia		1
delayed no donor induced headache	idiopathic painful glossopharyngeal neuropathy		1
delayed no donor induced headache	idiopathic painful nervus intermedius neuropathy		1
delayed no donor induced headache	idiopathic painful trigeminal neuropathy		1
delayed no donor induced headache	idiopathic trigeminal neuralgia		1
delayed no donor induced headache	idiopathic trigeminal neuralgia with concomitant continuous pain		1
delayed no donor induced headache	immediate alcohol induced headache		1
delayed no donor induced headache	immediate cgrp induced headache		1
delayed no donor induced headache	immediate histamine induced headache		1
delayed no donor induced headache	immediate no donor induced headache		1
delayed no donor induced headache	infantile colic		1
delayed no donor induced headache	infrequent episodic tension type headache		1
delayed no donor induced headache	infrequent episodic tension type headache (alternative criteria)		1
delayed no donor induced headache	infrequent episodic tension type headache associated with pericranial tenderness		1
delayed no donor induced headache	infrequent episodic tension type headache not associated with pericranial tenderness		1
delayed no donor induced headache	medication overuse headache (moh)		1
delayed no donor induced headache	medication overuse headache attributed to multiple drug classes not individually overused		headache attributed to a substance or its withdrawal
delayed no donor induced headache	medication overuse headache attributed to other medication		headache attributed to a substance or its withdrawal
delayed no donor induced headache	medication overuse headache attributed to unspecified or unverified overuse of multiple drug classes		headache attributed to a substance or its withdrawal
delayed no donor induced headache	menstrually related migraine with aura		1
delayed no donor induced headache	menstrually related migraine without aura		1
delayed no donor induced headache	migraine		1
delayed no donor induced headache	migraine aura status		1
delayed no donor induced headache	migraine like aura attributed to cerebral amyloid angiopathy (caa)		1
delayed no donor induced headache	migraine with aura		1
delayed no donor induced headache	migraine with brainstem aura		1
delayed no donor induced headache	migraine with typical aura		1
delayed no donor induced headache	migraine without aura		1
delayed no donor induced headache	migrainous infarction		1
delayed no donor induced headache	neck tongue syndrome		1
delayed no donor induced headache	nervus intermedius neuralgia		1
delayed no donor induced headache	nitric oxide (no) donor induced headache		1
delayed no donor induced headache	non menstrual migraine with aura		1
delayed no donor induced headache	non menstrual migraine without aura		1
delayed no donor induced headache	non opioid analgesic overuse headache		headache attributed to a substance or its withdrawal
delayed no donor induced headache	non steroidal anti inflammatory drug (nsaid) overuse headache		headache attributed to a substance or its withdrawal
delayed no donor induced headache	nummular headache		1
delayed no donor induced headache	occipital neuralgia		1
delayed no donor induced headache	opioid overuse headache		headache attributed to a substance or its withdrawal
delayed no donor induced headache	opioid withdrawal headache		headache attributed to a substance or its withdrawal
delayed no donor induced headache	other headache disorders		1
delayed no donor induced headache	other non opioid analgesic overuse headache		headache attributed to a substance or its withdrawal
delayed no donor induced headache	other primary headache disorders		1
delayed no donor induced headache	pain attributed to a lesion or disease of nervus intermedius		1
delayed no donor induced headache	pain attributed to a lesion or disease of the glossopharyngeal nerve		1
delayed no donor induced headache	pain attributed to a lesion or disease of the trigeminal nerve		1
delayed no donor induced headache	painful glossopharyngeal neuropathy		1
delayed no donor induced headache	painful glossopharyngeal neuropathy attributed to a known cause		1
delayed no donor induced headache	painful lesions of the cranial nerves and other facial pain		1
delayed no donor induced headache	painful nervus intermedius neuropathy		1
delayed no donor induced headache	painful nervus intermedius neuropathy attributed to herpes zoster		1
delayed no donor induced headache	painful nervus intermedius neuropathy attributed to other disorder		1
delayed no donor induced headache	painful optic neuritis		1
delayed no donor induced headache	painful post traumatic trigeminal neuropathy		1
delayed no donor induced headache	painful trigeminal neuropathy		1
delayed no donor induced headache	painful trigeminal neuropathy attributed to herpes zoster		1
delayed no donor induced headache	painful trigeminal neuropathy attributed to other disorder		1
delayed no donor induced headache	paracetamol (acetaminophen) overuse headache		headache attributed to a substance or its withdrawal
delayed no donor induced headache	paratrigeminal oculosympathetic (raeder s) syndrome		1
delayed no donor induced headache	paroxysmal hemicrania		1
delayed no donor induced headache	paroxysmal hemicrania (alternative criteria)		1
delayed no donor induced headache	persistent aura without infarction		1
delayed no donor induced headache	persistent headache attributed to mild traumatic injury to the head		1
delayed no donor induced headache	persistent headache attributed to other trauma or injury to the head and/or neck		1
delayed no donor induced headache	persistent headache attributed to past bacterial meningitis or meningoencephalitis		1
delayed no donor induced headache	persistent headache attributed to past cranial and/or cervical vascular disorder		1
delayed no donor induced headache	persistent headache attributed to past disorder of homoeostasis		1
delayed no donor induced headache	persistent headache attributed to past intracranial fungal or other parasitic infection		1
delayed no donor induced headache	persistent headache attributed to past ischaemic stroke (cerebral infarction)		1
delayed no donor induced headache	persistent headache attributed to past non traumatic acute subdural haemorrhage		1
delayed no donor induced headache	persistent headache attributed to past non traumatic intracerebral haemorrhage		1
delayed no donor induced headache	persistent headache attributed to past non traumatic intracranial haemorrhage		1
delayed no donor induced headache	persistent headache attributed to past non traumatic subarachnoid haemorrhage		1
delayed no donor induced headache	persistent headache attributed to past non vascular intracranial disorder		1
delayed no donor induced headache	persistent headache attributed to past reversible cerebral vasoconstriction syndrome (rcvs)		1
delayed no donor induced headache	persistent headache attributed to past use of or exposure to a substance		headache attributed to a substance or its withdrawal
delayed no donor induced headache	persistent headache attributed to traumatic injury to the head		1
delayed no donor induced headache	persistent headache attributed to whiplash		1
delayed no donor induced headache	persistent headache or facial or neck pain attributed to past cervical carotid or vertebral artery dissection		1
delayed no donor induced headache	persistent idiopathic facial pain (pifp)		1
delayed no donor induced headache	post dural puncture headache		1
delayed no donor induced headache	post electroconvulsive therapy (ect) headache		1
delayed no donor induced headache	post endarterectomy headache		1
delayed no donor induced headache	post herpetic neuralgia of nervus intermedius		1
delayed no donor induced headache	post ictal headache		1
delayed no donor induced headache	primary cough headache		1
delayed no donor induced headache	primary exercise headache		1
delayed no donor induced headache	primary headache associated with sexual activity		1
delayed no donor induced headache	primary stabbing headache		1
delayed no donor induced headache	probable chronic tension type headache		1
delayed no donor induced headache	probable cluster headache		1
delayed no donor induced headache	probable cold stimulus headache		1
delayed no donor induced headache	probable external compression headache		1
delayed no donor induced headache	probable external pressure headache		1
delayed no donor induced headache	probable external traction headache		1
delayed no donor induced headache	probable frequent episodic tension type headache		1
delayed no donor induced headache	probable hemicrania continua		1
delayed no donor induced headache	probable hypnic headache		1
delayed no donor induced headache	probable infrequent episodic tension type headache		1
delayed no donor induced headache	probable migraine with aura		1
delayed no donor induced headache	probable migraine without aura		1
delayed no donor induced headache	probable new daily persistent headache		1
delayed no donor induced headache	probable nummular headache		1
delayed no donor induced headache	probable paroxysmal hemicrania		1
delayed no donor induced headache	probable primary cough headache		1
delayed no donor induced headache	probable primary exercise headache		1
delayed no donor induced headache	probable primary headache associated with sexual activity		1
delayed no donor induced headache	probable primary stabbing headache		1
delayed no donor induced headache	probable short lasting unilateral neuralgiform headache attacks		1
delayed no donor induced headache	probable trigeminal autonomic cephalalgia		1
delayed no donor induced headache	pure menstrual migraine with aura		1
delayed no donor induced headache	pure menstrual migraine without aura		1
delayed no donor induced headache	recurrent gastrointestinal disturbance		1
delayed no donor induced headache	retinal migraine		1
delayed no donor induced headache	secondary glossopharyngeal neuralgia		1
delayed no donor induced headache	secondary nervus intermedius neuralgia		1
delayed no donor induced headache	secondary trigeminal neuralgia		1
delayed no donor induced headache	short lasting unilateral neuralgiform headache attacks		1
delayed no donor induced headache	short lasting unilateral neuralgiform headache attacks (alternative criteria)		1
delayed no donor induced headache	short lasting unilateral neuralgiform headache attacks with conjunctival injection and tearing (sunct)		1
delayed no donor induced headache	short lasting unilateral neuralgiform headache attacks with cranial autonomic symptoms (suna)		1
delayed no donor induced headache	sleep apnoea headache		1
delayed no donor induced headache	sporadic hemiplegic migraine (shm)		1
delayed no donor induced headache	tension type headache (alternative criteria)		1
delayed no donor induced headache	tension type headache (tth)		1
delayed no donor induced headache	tolosa hunt syndrome		1
delayed no donor induced headache	trigeminal autonomic cephalalgias (tacs)		1
delayed no donor induced headache	trigeminal neuralgia		1
delayed no donor induced headache	trigeminal neuralgia attributed to multiple sclerosis		1
delayed no donor induced headache	trigeminal neuralgia attributed to other cause		1
delayed no donor induced headache	trigeminal neuralgia attributed to space occupying lesion		1
delayed no donor induced headache	trigeminal post herpetic neuralgia		1
delayed no donor induced headache	typical aura with headache		1
delayed no donor induced headache	typical aura without headache		1
delayed no donor induced headache	undifferentiated trigeminal autonomic cephalalgia		1
delayed no donor induced headache	vestibular migraine		1
delayed no donor induced headache	visual snow		1
delayed onset acute headache attributed to mild traumatic injury to the head	delayed onset acute headache attributed to moderate or severe traumatic injury to the head		1
delayed onset acute headache attributed to mild traumatic injury to the head	delayed onset persistent headache attributed to mild traumatic injury to the head		headache attributed to trauma or injury to the head and/or neck
delayed onset acute headache attributed to mild traumatic injury to the head	delayed onset persistent headache attributed to moderate or severe traumatic injury to the head		headache attributed to trauma or injury to the head and/or neck
delayed onset acute headache attributed to mild traumatic injury to the head	epicrania fugax		1
delayed onset acute headache attributed to mild traumatic injury to the head	episodic cluster headache		1
delayed onset acute headache attributed to mild traumatic injury to the head	episodic paroxysmal hemicrania		1
delayed onset acute headache attributed to mild traumatic injury to the head	episodic suna		1
delayed onset acute headache attributed to mild traumatic injury to the head	episodic sunct		1
delayed onset acute headache attributed to mild traumatic injury to the head	episodic syndromes that may be associated with migraine		1
delayed onset acute headache attributed to mild traumatic injury to the head	ergotamine overuse headache		1
delayed onset acute headache attributed to mild traumatic injury to the head	external pressure headache		1
delayed onset acute headache attributed to mild traumatic injury to the head	external traction headache		1
delayed onset acute headache attributed to mild traumatic injury to the head	familial hemiplegic migraine (fhm)		1
delayed onset acute headache attributed to mild traumatic injury to the head	familial hemiplegic migraine other loci		1
delayed onset acute headache attributed to mild traumatic injury to the head	familial hemiplegic migraine type 1 (fhm1)		1
delayed onset acute headache attributed to mild traumatic injury to the head	familial hemiplegic migraine type 2 (fhm2)		1
delayed onset acute headache attributed to mild traumatic injury to the head	familial hemiplegic migraine type 3 (fhm3)		1
delayed onset acute headache attributed to mild traumatic injury to the head	frequent episodic tension type headache		1
delayed onset acute headache attributed to mild traumatic injury to the head	frequent episodic tension type headache (alternative criteria)		1
delayed onset acute headache attributed to mild traumatic injury to the head	frequent episodic tension type headache associated with pericranial tenderness		1
delayed onset acute headache attributed to mild traumatic injury to the head	frequent episodic tension type headache not associated with pericranial tenderness		1
delayed onset acute headache attributed to mild traumatic injury to the head	glossopharyngeal neuralgia		1
delayed onset acute headache attributed to mild traumatic injury to the head	head and/or neck pain attributed to orthostatic (postural) hypotension		1
delayed onset acute headache attributed to mild traumatic injury to the head	head or facial pain attributed to inflammation of the stylohyoid ligament		1
delayed onset acute headache attributed to mild traumatic injury to the head	headache and/or migraine like aura attributed to chronic intracranial vasculopathy		1
delayed onset acute headache attributed to mild traumatic injury to the head	headache attributed to a substance or its withdrawal		1
delayed onset acute headache attributed to mild traumatic injury to the head	headache attributed to acute angle closure glaucoma		1
delayed onset acute headache attributed to mild traumatic injury to the head	headache attributed to acute rhinosinusitis		1
delayed onset acute headache attributed to mild traumatic injury to the head	headache attributed to aeroplane travel		1
delayed onset acute headache attributed to mild traumatic injury to the head	headache attributed to arterial hypertension		1
delayed onset acute headache attributed to mild traumatic injury to the head	headache attributed to arteritis		1
delayed onset acute headache attributed to mild traumatic injury to the head	headache attributed to aseptic (non infectious) meningitis		1
delayed onset acute headache attributed to mild traumatic injury to the head	headache attributed to autonomic dysreflexia		1
delayed onset acute headache attributed to mild traumatic injury to the head	headache attributed to bacterial meningitis or meningoencephalitis		1
delayed onset acute headache attributed to mild traumatic injury to the head	headache attributed to carcinomatous meningitis		1
delayed onset acute headache attributed to mild traumatic injury to the head	headache attributed to carotid or vertebral angioplasty or stenting		1
delayed onset acute headache attributed to mild traumatic injury to the head	headache attributed to cerebral ischaemic event		1
delayed onset acute headache attributed to mild traumatic injury to the head	headache attributed to cervical carotid or vertebral artery disorder		1
delayed onset acute headache attributed to mild traumatic injury to the head	headache attributed to cervical myofascial pain		1
delayed onset acute headache attributed to mild traumatic injury to the head	headache attributed to chronic or recurring rhinosinusitis		1
delayed onset acute headache attributed to mild traumatic injury to the head	headache attributed to colloid cyst of the third ventricle		1
delayed onset acute headache attributed to mild traumatic injury to the head	headache attributed to cranial and/or cervical vascular disorder		1
delayed onset acute headache attributed to mild traumatic injury to the head	headache attributed to cranial venous disorder		1
delayed onset acute headache attributed to mild traumatic injury to the head	headache attributed to cranial venous sinus stenting		1
delayed onset acute headache attributed to mild traumatic injury to the head	headache attributed to craniocervical dystonia		1
delayed onset acute headache attributed to mild traumatic injury to the head	headache attributed to depressive disorder		1
delayed onset acute headache attributed to mild traumatic injury to the head	headache attributed to disorder of cranial bone		1
delayed onset acute headache attributed to mild traumatic injury to the head	headache attributed to disorder of homoeostasis		1
delayed onset acute headache attributed to mild traumatic injury to the head	headache attributed to disorder of the ears		1
delayed onset acute headache attributed to mild traumatic injury to the head	headache attributed to disorder of the eyes		1
delayed onset acute headache attributed to mild traumatic injury to the head	headache attributed to disorder of the nasal mucosa turbinates or septum		1
delayed onset acute headache attributed to mild traumatic injury to the head	headache attributed to disorder of the neck		1
delayed onset acute headache attributed to mild traumatic injury to the head	headache attributed to disorder of the nose or paranasal sinuses		1
delayed onset acute headache attributed to mild traumatic injury to the head	headache attributed to disorder of the teeth		1
delayed onset acute headache attributed to mild traumatic injury to the head	headache attributed to dural arteriovenous fistula (davf)		1
delayed onset acute headache attributed to mild traumatic injury to the head	headache attributed to epileptic seizure		1
delayed onset acute headache attributed to mild traumatic injury to the head	headache attributed to exogenous acute pressor agent		1
delayed onset acute headache attributed to mild traumatic injury to the head	headache attributed to external application of a cold stimulus		1
delayed onset acute headache attributed to mild traumatic injury to the head	headache attributed to generalized anxiety disorder		1
delayed onset acute headache attributed to mild traumatic injury to the head	headache attributed to giant cell arteritis (gca)		1
delayed onset acute headache attributed to mild traumatic injury to the head	headache attributed to heterophoria or heterotropia		1
delayed onset acute headache attributed to mild traumatic injury to the head	headache attributed to hypertensive crisis without hypertensive encephalopathy		1
delayed onset acute headache attributed to mild traumatic injury to the head	headache attributed to hypertensive encephalopathy		1
delayed onset acute headache attributed to mild traumatic injury to the head	headache attributed to hypoxia and/or hypercapnia		1
delayed onset acute headache attributed to mild traumatic injury to the head	headache attributed to increased cerebrospinal fluid (csf) pressure		1
delayed onset acute headache attributed to mild traumatic injury to the head	headache attributed to infection		1
delayed onset acute headache attributed to mild traumatic injury to the head	headache attributed to intracranial artery dissection		1
delayed onset acute headache attributed to mild traumatic injury to the head	headache attributed to intracranial fungal or other parasitic infection		1
delayed onset acute headache attributed to mild traumatic injury to the head	headache attributed to intracranial hypertension secondary to chromosomal disorder		1
delayed onset acute headache attributed to mild traumatic injury to the head	headache attributed to intracranial hypertension secondary to hydrocephalus		1
delayed onset acute headache attributed to mild traumatic injury to the head	headache attributed to intracranial infection		1
delayed onset acute headache attributed to mild traumatic injury to the head	headache attributed to intracranial neoplasia		1
delayed onset acute headache attributed to mild traumatic injury to the head	headache attributed to intracranial neoplasm		1
delayed onset acute headache attributed to mild traumatic injury to the head	headache attributed to intrathecal injection		1
delayed onset acute headache attributed to mild traumatic injury to the head	headache attributed to ischaemic ocular motor nerve palsy		1
delayed onset acute headache attributed to mild traumatic injury to the head	headache attributed to ischaemic stroke (cerebral infarction)		1
delayed onset acute headache attributed to mild traumatic injury to the head	headache attributed to localized brain infection		1
delayed onset acute headache attributed to mild traumatic injury to the head	headache attributed to low cerebrospinal fluid (csf) pressure		1
delayed onset acute headache attributed to mild traumatic injury to the head	headache attributed to lymphocytic hypophysitis		1
delayed onset acute headache attributed to mild traumatic injury to the head	headache attributed to neurosarcoidosis		1
delayed onset acute headache attributed to mild traumatic injury to the head	headache attributed to non infectious inflammatory intracranial disease		1
delayed onset acute headache attributed to mild traumatic injury to the head	headache attributed to non traumatic intracranial haemorrhage		1
delayed onset acute headache attributed to mild traumatic injury to the head	headache attributed to non vascular intracranial disorder		1
delayed onset acute headache attributed to mild traumatic injury to the head	headache attributed to occasional use of non headache medication		1
delayed onset acute headache attributed to mild traumatic injury to the head	headache attributed to ocular inflammatory disorder		1
delayed onset acute headache attributed to mild traumatic injury to the head	headache attributed to other acute intracranial arterial disorder		1
delayed onset acute headache attributed to mild traumatic injury to the head	headache attributed to other disorder of homeostasis		1
delayed onset acute headache attributed to mild traumatic injury to the head	headache attributed to other disorder of homoeostasis		1
delayed onset acute headache attributed to mild traumatic injury to the head	headache attributed to other metabolic or systemic disorder		1
delayed onset acute headache attributed to mild traumatic injury to the head	headache attributed to other non infectious inflammatory intracranial disease		1
delayed onset acute headache attributed to mild traumatic injury to the head	headache attributed to other non vascular intracranial disorder		1
delayed onset acute headache attributed to mild traumatic injury to the head	headache attributed to other systemic infection		1
delayed onset acute headache attributed to mild traumatic injury to the head	headache attributed to panic disorder		1
delayed onset acute headache attributed to mild traumatic injury to the head	headache attributed to phaeochromocytoma		1
delayed onset acute headache attributed to mild traumatic injury to the head	headache attributed to pituitary apoplexy		1
delayed onset acute headache attributed to mild traumatic injury to the head	headache attributed to post traumatic stress disorder (ptsd)		1
delayed onset acute headache attributed to mild traumatic injury to the head	headache attributed to pre eclampsia or eclampsia		1
delayed onset acute headache attributed to mild traumatic injury to the head	headache attributed to primary angiitis of the central nervous system (pacns)		1
delayed onset acute headache attributed to mild traumatic injury to the head	headache attributed to psychiatric disorder		1
delayed onset acute headache attributed to mild traumatic injury to the head	headache attributed to psychotic disorder		1
delayed onset acute headache attributed to mild traumatic injury to the head	headache attributed to radiosurgery of the brain		headache attributed to trauma or injury to the head and/or neck
delayed onset acute headache attributed to mild traumatic injury to the head	headache attributed to refractive error		1
delayed onset acute headache attributed to mild traumatic injury to the head	headache attributed to retropharyngeal tendonitis		1
delayed onset acute headache attributed to mild traumatic injury to the head	headache attributed to reversible cerebral vasoconstriction syndrome (rcvs)		1
delayed onset acute headache attributed to mild traumatic injury to the head	headache attributed to secondary angiitis of the central nervous system (sacns)		1
delayed onset acute headache attributed to mild traumatic injury to the head	headache attributed to separation anxiety disorder		1
delayed onset acute headache attributed to mild traumatic injury to the head	headache attributed to social anxiety disorder (social phobia)		1
delayed onset acute headache attributed to mild traumatic injury to the head	headache attributed to somatization disorder		1
delayed onset acute headache attributed to mild traumatic injury to the head	headache attributed to specific phobia		1
delayed onset acute headache attributed to mild traumatic injury to the head	headache attributed to spontaneous intracranial hypotension		1
delayed onset acute headache attributed to mild traumatic injury to the head	headache attributed to substance withdrawal		1
delayed onset acute headache attributed to mild traumatic injury to the head	headache attributed to syndrome of retinal vasculopathy with cerebral leukoencephalopathy and systemic manifestations (rvclsm)		1
delayed onset acute headache attributed to mild traumatic injury to the head	headache attributed to systemic bacterial infection		1
delayed onset acute headache attributed to mild traumatic injury to the head	headache attributed to systemic infection		1
delayed onset acute headache attributed to mild traumatic injury to the head	headache attributed to systemic viral infection		1
delayed onset acute headache attributed to mild traumatic injury to the head	headache attributed to temporomandibular disorder (tmd)		1
delayed onset acute headache attributed to mild traumatic injury to the head	headache attributed to trauma or injury to the head and/or neck		1
delayed onset acute headache attributed to mild traumatic injury to the head	headache attributed to travel in space		1
delayed onset acute headache attributed to mild traumatic injury to the head	headache attributed to unruptured saccular aneurysm		1
delayed onset acute headache attributed to mild traumatic injury to the head	headache attributed to unruptured vascular malformation		1
delayed onset acute headache attributed to mild traumatic injury to the head	headache attributed to upper cervical radiculopathy		1
delayed onset acute headache attributed to mild traumatic injury to the head	headache attributed to use of or exposure to a substance		1
delayed onset acute headache attributed to mild traumatic injury to the head	headache attributed to use of or exposure to other substance		1
delayed onset acute headache attributed to mild traumatic injury to the head	headache attributed to viral encephalitis		1
delayed onset acute headache attributed to mild traumatic injury to the head	headache attributed to viral meningitis		1
delayed onset acute headache attributed to mild traumatic injury to the head	headache attributed to viral meningitis or encephalitis		1
delayed onset acute headache attributed to mild traumatic injury to the head	headache attributed to withdrawal from chronic use of other substance		1
delayed onset acute headache attributed to mild traumatic injury to the head	headache not elsewhere classified		1
delayed onset acute headache attributed to mild traumatic injury to the head	headache or facial or neck pain attributed to cervical carotid or vertebral artery dissection		1
delayed onset acute headache attributed to mild traumatic injury to the head	headache or facial pain attributed to disorder of the cranium neck eyes ears nose sinuses teeth mouth or other facial or cervical structure		1
delayed onset acute headache attributed to mild traumatic injury to the head	headache or facial pain attributed to other disorder of cranium neck eyes ears nose sinuses teeth mouth or other facial or cervical structure		1
delayed onset acute headache attributed to mild traumatic injury to the head	headache probably attributed to external application of a cold stimulus		1
delayed onset acute headache attributed to mild traumatic injury to the head	headache probably attributed to ingestion or inhalation of a cold stimulus		1
delayed onset acute headache attributed to mild traumatic injury to the head	headache unspecified		1
delayed onset acute headache attributed to mild traumatic injury to the head	hemicrania continua		1
delayed onset acute headache attributed to mild traumatic injury to the head	hemicrania continua (alternative criteria)		1
delayed onset acute headache attributed to mild traumatic injury to the head	hemicrania continua remitting subtype		1
delayed onset acute headache attributed to mild traumatic injury to the head	hemicrania continua unremitting subtype		1
delayed onset acute headache attributed to mild traumatic injury to the head	hemiplegic migraine		1
delayed onset acute headache attributed to mild traumatic injury to the head	high altitude headache		1
delayed onset acute headache attributed to mild traumatic injury to the head	histamine induced headache		1
delayed onset acute headache attributed to mild traumatic injury to the head	hypnic headache		1
delayed onset acute headache attributed to mild traumatic injury to the head	ictal epileptic headache		1
delayed onset acute headache attributed to mild traumatic injury to the head	idiopathic glossopharyngeal neuralgia		1
delayed onset acute headache attributed to mild traumatic injury to the head	idiopathic nervus intermedius neuralgia		1
delayed onset acute headache attributed to mild traumatic injury to the head	idiopathic painful glossopharyngeal neuropathy		1
delayed onset acute headache attributed to mild traumatic injury to the head	idiopathic painful nervus intermedius neuropathy		1
delayed onset acute headache attributed to mild traumatic injury to the head	idiopathic painful trigeminal neuropathy		1
delayed onset acute headache attributed to mild traumatic injury to the head	idiopathic trigeminal neuralgia		1
delayed onset acute headache attributed to mild traumatic injury to the head	idiopathic trigeminal neuralgia with concomitant continuous pain		1
delayed onset acute headache attributed to mild traumatic injury to the head	immediate alcohol induced headache		1
delayed onset acute headache attributed to mild traumatic injury to the head	immediate cgrp induced headache		1
delayed onset acute headache attributed to mild traumatic injury to the head	immediate histamine induced headache		1
delayed onset acute headache attributed to mild traumatic injury to the head	immediate no donor induced headache		1
delayed onset acute headache attributed to mild traumatic injury to the head	infantile colic		1
delayed onset acute headache attributed to mild traumatic injury to the head	infrequent episodic tension type headache		1
delayed onset acute headache attributed to mild traumatic injury to the head	infrequent episodic tension type headache (alternative criteria)		1
delayed onset acute headache attributed to mild traumatic injury to the head	infrequent episodic tension type headache associated with pericranial tenderness		1
delayed onset acute headache attributed to mild traumatic injury to the head	infrequent episodic tension type headache not associated with pericranial tenderness		1
delayed onset acute headache attributed to mild traumatic injury to the head	medication overuse headache (moh)		1
delayed onset acute headache attributed to mild traumatic injury to the head	medication overuse headache attributed to multiple drug classes not individually overused		1
delayed onset acute headache attributed to mild traumatic injury to the head	medication overuse headache attributed to other medication		1
delayed onset acute headache attributed to mild traumatic injury to the head	medication overuse headache attributed to unspecified or unverified overuse of multiple drug classes		1
delayed onset acute headache attributed to mild traumatic injury to the head	menstrually related migraine with aura		1
delayed onset acute headache attributed to mild traumatic injury to the head	menstrually related migraine without aura		1
delayed onset acute headache attributed to mild traumatic injury to the head	migraine		1
delayed onset acute headache attributed to mild traumatic injury to the head	migraine aura status		1
delayed onset acute headache attributed to mild traumatic injury to the head	migraine like aura attributed to cerebral amyloid angiopathy (caa)		1
delayed onset acute headache attributed to mild traumatic injury to the head	migraine with aura		1
delayed onset acute headache attributed to mild traumatic injury to the head	migraine with brainstem aura		1
delayed onset acute headache attributed to mild traumatic injury to the head	migraine with typical aura		1
delayed onset acute headache attributed to mild traumatic injury to the head	migraine without aura		1
delayed onset acute headache attributed to mild traumatic injury to the head	migrainous infarction		1
delayed onset acute headache attributed to mild traumatic injury to the head	neck tongue syndrome		1
delayed onset acute headache attributed to mild traumatic injury to the head	nervus intermedius neuralgia		1
delayed onset acute headache attributed to mild traumatic injury to the head	nitric oxide (no) donor induced headache		1
delayed onset acute headache attributed to mild traumatic injury to the head	non menstrual migraine with aura		1
delayed onset acute headache attributed to mild traumatic injury to the head	non menstrual migraine without aura		1
delayed onset acute headache attributed to mild traumatic injury to the head	non opioid analgesic overuse headache		1
delayed onset acute headache attributed to mild traumatic injury to the head	non steroidal anti inflammatory drug (nsaid) overuse headache		1
delayed onset acute headache attributed to mild traumatic injury to the head	nummular headache		1
delayed onset acute headache attributed to mild traumatic injury to the head	occipital neuralgia		1
delayed onset acute headache attributed to mild traumatic injury to the head	opioid overuse headache		1
delayed onset acute headache attributed to mild traumatic injury to the head	opioid withdrawal headache		1
delayed onset acute headache attributed to mild traumatic injury to the head	other headache disorders		1
delayed onset acute headache attributed to mild traumatic injury to the head	other non opioid analgesic overuse headache		1
delayed onset acute headache attributed to mild traumatic injury to the head	other primary headache disorders		1
delayed onset acute headache attributed to mild traumatic injury to the head	pain attributed to a lesion or disease of nervus intermedius		1
delayed onset acute headache attributed to mild traumatic injury to the head	pain attributed to a lesion or disease of the glossopharyngeal nerve		1
delayed onset acute headache attributed to mild traumatic injury to the head	pain attributed to a lesion or disease of the trigeminal nerve		1
delayed onset acute headache attributed to mild traumatic injury to the head	painful glossopharyngeal neuropathy		1
delayed onset acute headache attributed to mild traumatic injury to the head	painful glossopharyngeal neuropathy attributed to a known cause		1
delayed onset acute headache attributed to mild traumatic injury to the head	painful lesions of the cranial nerves and other facial pain		1
delayed onset acute headache attributed to mild traumatic injury to the head	painful nervus intermedius neuropathy		1
delayed onset acute headache attributed to mild traumatic injury to the head	painful nervus intermedius neuropathy attributed to herpes zoster		1
