## Supplement Proof for "The structure and organization of headache differential diagnoses: A Pilot Study of Subset Relationships between Differentials in ICHD3" (part 3 of 3)

abdominal migraine	acetylsalicylic acid overuse headache		1
delayed onset acute headache attributed to mild traumatic injury to the head	painful nervus intermedius neuropathy attributed to other disorder		1
delayed onset acute headache attributed to mild traumatic injury to the head	painful optic neuritis		1
delayed onset acute headache attributed to mild traumatic injury to the head	painful post traumatic trigeminal neuropathy		1
delayed onset acute headache attributed to mild traumatic injury to the head	painful trigeminal neuropathy		1
delayed onset acute headache attributed to mild traumatic injury to the head	painful trigeminal neuropathy attributed to herpes zoster		1
delayed onset acute headache attributed to mild traumatic injury to the head	painful trigeminal neuropathy attributed to other disorder		1
delayed onset acute headache attributed to mild traumatic injury to the head	paracetamol (acetaminophen) overuse headache		1
delayed onset acute headache attributed to mild traumatic injury to the head	paratrigeminal oculosympathetic (raeder s) syndrome		1
delayed onset acute headache attributed to mild traumatic injury to the head	paroxysmal hemicrania		1
delayed onset acute headache attributed to mild traumatic injury to the head	paroxysmal hemicrania (alternative criteria)		1
delayed onset acute headache attributed to mild traumatic injury to the head	persistent aura without infarction		1
delayed onset acute headache attributed to mild traumatic injury to the head	persistent headache attributed to mild traumatic injury to the head		headache attributed to trauma or injury to the head and/or neck
delayed onset acute headache attributed to mild traumatic injury to the head	persistent headache attributed to other trauma or injury to the head and/or neck		headache attributed to trauma or injury to the head and/or neck
delayed onset acute headache attributed to mild traumatic injury to the head	persistent headache attributed to past bacterial meningitis or meningoencephalitis		1
delayed onset acute headache attributed to mild traumatic injury to the head	persistent headache attributed to past cranial and/or cervical vascular disorder		1
delayed onset acute headache attributed to mild traumatic injury to the head	persistent headache attributed to past disorder of homoeostasis		1
delayed onset acute headache attributed to mild traumatic injury to the head	persistent headache attributed to past intracranial fungal or other parasitic infection		1
delayed onset acute headache attributed to mild traumatic injury to the head	persistent headache attributed to past ischaemic stroke (cerebral infarction)		1
delayed onset acute headache attributed to mild traumatic injury to the head	persistent headache attributed to past non traumatic acute subdural haemorrhage		1
delayed onset acute headache attributed to mild traumatic injury to the head	persistent headache attributed to past non traumatic intracerebral haemorrhage		1
delayed onset acute headache attributed to mild traumatic injury to the head	persistent headache attributed to past non traumatic intracranial haemorrhage		1
delayed onset acute headache attributed to mild traumatic injury to the head	persistent headache attributed to past non traumatic subarachnoid haemorrhage		1
delayed onset acute headache attributed to mild traumatic injury to the head	persistent headache attributed to past non vascular intracranial disorder		1
delayed onset acute headache attributed to mild traumatic injury to the head	persistent headache attributed to past reversible cerebral vasoconstriction syndrome (rcvs)		1
delayed onset acute headache attributed to mild traumatic injury to the head	persistent headache attributed to past use of or exposure to a substance		1
delayed onset acute headache attributed to mild traumatic injury to the head	persistent headache attributed to traumatic injury to the head		1
delayed onset acute headache attributed to mild traumatic injury to the head	persistent headache attributed to whiplash		1
delayed onset acute headache attributed to mild traumatic injury to the head	persistent headache or facial or neck pain attributed to past cervical carotid or vertebral artery dissection		1
delayed onset acute headache attributed to mild traumatic injury to the head	persistent idiopathic facial pain (pifp)		1
delayed onset acute headache attributed to mild traumatic injury to the head	post dural puncture headache		1
delayed onset acute headache attributed to mild traumatic injury to the head	post electroconvulsive therapy (ect) headache		1
delayed onset acute headache attributed to mild traumatic injury to the head	post endarterectomy headache		1
delayed onset acute headache attributed to mild traumatic injury to the head	post herpetic neuralgia of nervus intermedius		1
delayed onset acute headache attributed to mild traumatic injury to the head	post ictal headache		1
delayed onset acute headache attributed to mild traumatic injury to the head	primary cough headache		1
delayed onset acute headache attributed to mild traumatic injury to the head	primary exercise headache		1
delayed onset acute headache attributed to mild traumatic injury to the head	primary headache associated with sexual activity		1
delayed onset acute headache attributed to mild traumatic injury to the head	primary stabbing headache		1
delayed onset acute headache attributed to mild traumatic injury to the head	probable chronic tension type headache		1
delayed onset acute headache attributed to mild traumatic injury to the head	probable cluster headache		1
delayed onset acute headache attributed to mild traumatic injury to the head	probable cold stimulus headache		1
delayed onset acute headache attributed to mild traumatic injury to the head	probable external compression headache		1
delayed onset acute headache attributed to mild traumatic injury to the head	probable external pressure headache		1
delayed onset acute headache attributed to mild traumatic injury to the head	probable external traction headache		1
delayed onset acute headache attributed to mild traumatic injury to the head	probable frequent episodic tension type headache		1
delayed onset acute headache attributed to mild traumatic injury to the head	probable hemicrania continua		1
delayed onset acute headache attributed to mild traumatic injury to the head	probable hypnic headache		1
delayed onset acute headache attributed to mild traumatic injury to the head	probable infrequent episodic tension type headache		1
delayed onset acute headache attributed to mild traumatic injury to the head	probable migraine with aura		1
delayed onset acute headache attributed to mild traumatic injury to the head	probable migraine without aura		1
delayed onset acute headache attributed to mild traumatic injury to the head	probable new daily persistent headache		1
delayed onset acute headache attributed to mild traumatic injury to the head	probable nummular headache		1
delayed onset acute headache attributed to mild traumatic injury to the head	probable paroxysmal hemicrania		1
delayed onset acute headache attributed to mild traumatic injury to the head	probable primary cough headache		1
delayed onset acute headache attributed to mild traumatic injury to the head	probable primary exercise headache		1
delayed onset acute headache attributed to mild traumatic injury to the head	probable primary headache associated with sexual activity		1
delayed onset acute headache attributed to mild traumatic injury to the head	probable primary stabbing headache		1
delayed onset acute headache attributed to mild traumatic injury to the head	probable short lasting unilateral neuralgiform headache attacks		1
delayed onset acute headache attributed to mild traumatic injury to the head	probable trigeminal autonomic cephalalgia		1
delayed onset acute headache attributed to mild traumatic injury to the head	pure menstrual migraine with aura		1
delayed onset acute headache attributed to mild traumatic injury to the head	pure menstrual migraine without aura		1
delayed onset acute headache attributed to mild traumatic injury to the head	recurrent gastrointestinal disturbance		1
delayed onset acute headache attributed to mild traumatic injury to the head	retinal migraine		1
delayed onset acute headache attributed to mild traumatic injury to the head	secondary glossopharyngeal neuralgia		1
delayed onset acute headache attributed to mild traumatic injury to the head	secondary nervus intermedius neuralgia		1
delayed onset acute headache attributed to mild traumatic injury to the head	secondary trigeminal neuralgia		1
delayed onset acute headache attributed to mild traumatic injury to the head	short lasting unilateral neuralgiform headache attacks		1
delayed onset acute headache attributed to mild traumatic injury to the head	short lasting unilateral neuralgiform headache attacks (alternative criteria)		1
delayed onset acute headache attributed to mild traumatic injury to the head	short lasting unilateral neuralgiform headache attacks with conjunctival injection and tearing (sunct)		1
delayed onset acute headache attributed to mild traumatic injury to the head	short lasting unilateral neuralgiform headache attacks with cranial autonomic symptoms (suna)		1
delayed onset acute headache attributed to mild traumatic injury to the head	sleep apnoea headache		1
delayed onset acute headache attributed to mild traumatic injury to the head	sporadic hemiplegic migraine (shm)		1
delayed onset acute headache attributed to mild traumatic injury to the head	tension type headache (alternative criteria)		1
delayed onset acute headache attributed to mild traumatic injury to the head	tension type headache (tth)		1
delayed onset acute headache attributed to mild traumatic injury to the head	tolosa hunt syndrome		1
delayed onset acute headache attributed to mild traumatic injury to the head	trigeminal autonomic cephalalgias (tacs)		1
delayed onset acute headache attributed to mild traumatic injury to the head	trigeminal neuralgia		1
delayed onset acute headache attributed to mild traumatic injury to the head	trigeminal neuralgia attributed to multiple sclerosis		1
delayed onset acute headache attributed to mild traumatic injury to the head	trigeminal neuralgia attributed to other cause		1
delayed onset acute headache attributed to mild traumatic injury to the head	trigeminal neuralgia attributed to space occupying lesion		1
delayed onset acute headache attributed to mild traumatic injury to the head	trigeminal post herpetic neuralgia		1
delayed onset acute headache attributed to mild traumatic injury to the head	typical aura with headache		1
delayed onset acute headache attributed to mild traumatic injury to the head	typical aura without headache		1
delayed onset acute headache attributed to mild traumatic injury to the head	undifferentiated trigeminal autonomic cephalalgia		1
delayed onset acute headache attributed to mild traumatic injury to the head	vestibular migraine		1
delayed onset acute headache attributed to mild traumatic injury to the head	visual snow		1
delayed onset acute headache attributed to moderate or severe traumatic injury to the head	delayed onset persistent headache attributed to mild traumatic injury to the head		headache attributed to trauma or injury to the head and/or neck
delayed onset acute headache attributed to moderate or severe traumatic injury to the head	delayed onset persistent headache attributed to moderate or severe traumatic injury to the head		headache attributed to trauma or injury to the head and/or neck
delayed onset acute headache attributed to moderate or severe traumatic injury to the head	epicrania fugax		1
delayed onset acute headache attributed to moderate or severe traumatic injury to the head	episodic cluster headache		1
delayed onset acute headache attributed to moderate or severe traumatic injury to the head	episodic paroxysmal hemicrania		1
delayed onset acute headache attributed to moderate or severe traumatic injury to the head	episodic suna		1
delayed onset acute headache attributed to moderate or severe traumatic injury to the head	episodic sunct		1
delayed onset acute headache attributed to moderate or severe traumatic injury to the head	episodic syndromes that may be associated with migraine		1
delayed onset acute headache attributed to moderate or severe traumatic injury to the head	ergotamine overuse headache		1
delayed onset acute headache attributed to moderate or severe traumatic injury to the head	external pressure headache		1
delayed onset acute headache attributed to moderate or severe traumatic injury to the head	external traction headache		1
delayed onset acute headache attributed to moderate or severe traumatic injury to the head	familial hemiplegic migraine (fhm)		1
delayed onset acute headache attributed to moderate or severe traumatic injury to the head	familial hemiplegic migraine other loci		1
delayed onset acute headache attributed to moderate or severe traumatic injury to the head	familial hemiplegic migraine type 1 (fhm1)		1
delayed onset acute headache attributed to moderate or severe traumatic injury to the head	familial hemiplegic migraine type 2 (fhm2)		1
delayed onset acute headache attributed to moderate or severe traumatic injury to the head	familial hemiplegic migraine type 3 (fhm3)		1
delayed onset acute headache attributed to moderate or severe traumatic injury to the head	frequent episodic tension type headache		1
delayed onset acute headache attributed to moderate or severe traumatic injury to the head	frequent episodic tension type headache (alternative criteria)		1
delayed onset acute headache attributed to moderate or severe traumatic injury to the head	frequent episodic tension type headache associated with pericranial tenderness		1
delayed onset acute headache attributed to moderate or severe traumatic injury to the head	frequent episodic tension type headache not associated with pericranial tenderness		1
delayed onset acute headache attributed to moderate or severe traumatic injury to the head	glossopharyngeal neuralgia		1
delayed onset acute headache attributed to moderate or severe traumatic injury to the head	head and/or neck pain attributed to orthostatic (postural) hypotension		1
delayed onset acute headache attributed to moderate or severe traumatic injury to the head	head or facial pain attributed to inflammation of the stylohyoid ligament		1
delayed onset acute headache attributed to moderate or severe traumatic injury to the head	headache and/or migraine like aura attributed to chronic intracranial vasculopathy		1
delayed onset acute headache attributed to moderate or severe traumatic injury to the head	headache attributed to a substance or its withdrawal		1
delayed onset acute headache attributed to moderate or severe traumatic injury to the head	headache attributed to acute angle closure glaucoma		1
delayed onset acute headache attributed to moderate or severe traumatic injury to the head	headache attributed to acute rhinosinusitis		1
delayed onset acute headache attributed to moderate or severe traumatic injury to the head	headache attributed to aeroplane travel		1
delayed onset acute headache attributed to moderate or severe traumatic injury to the head	headache attributed to arterial hypertension		1
delayed onset acute headache attributed to moderate or severe traumatic injury to the head	headache attributed to arteritis		1
delayed onset acute headache attributed to moderate or severe traumatic injury to the head	headache attributed to aseptic (non infectious) meningitis		1
delayed onset acute headache attributed to moderate or severe traumatic injury to the head	headache attributed to autonomic dysreflexia		1
delayed onset acute headache attributed to moderate or severe traumatic injury to the head	headache attributed to bacterial meningitis or meningoencephalitis		1
delayed onset acute headache attributed to moderate or severe traumatic injury to the head	headache attributed to carcinomatous meningitis		1
delayed onset acute headache attributed to moderate or severe traumatic injury to the head	headache attributed to carotid or vertebral angioplasty or stenting		1
delayed onset acute headache attributed to moderate or severe traumatic injury to the head	headache attributed to cerebral ischaemic event		1
delayed onset acute headache attributed to moderate or severe traumatic injury to the head	headache attributed to cervical carotid or vertebral artery disorder		1
delayed onset acute headache attributed to moderate or severe traumatic injury to the head	headache attributed to cervical myofascial pain		1
delayed onset acute headache attributed to moderate or severe traumatic injury to the head	headache attributed to chronic or recurring rhinosinusitis		1
delayed onset acute headache attributed to moderate or severe traumatic injury to the head	headache attributed to colloid cyst of the third ventricle		1
delayed onset acute headache attributed to moderate or severe traumatic injury to the head	headache attributed to cranial and/or cervical vascular disorder		1
delayed onset acute headache attributed to moderate or severe traumatic injury to the head	headache attributed to cranial venous disorder		1
delayed onset acute headache attributed to moderate or severe traumatic injury to the head	headache attributed to cranial venous sinus stenting		1
delayed onset acute headache attributed to moderate or severe traumatic injury to the head	headache attributed to craniocervical dystonia		1
delayed onset acute headache attributed to moderate or severe traumatic injury to the head	headache attributed to depressive disorder		1
delayed onset acute headache attributed to moderate or severe traumatic injury to the head	headache attributed to disorder of cranial bone		1
delayed onset acute headache attributed to moderate or severe traumatic injury to the head	headache attributed to disorder of homoeostasis		1
delayed onset acute headache attributed to moderate or severe traumatic injury to the head	headache attributed to disorder of the ears		1
delayed onset acute headache attributed to moderate or severe traumatic injury to the head	headache attributed to disorder of the eyes		1
delayed onset acute headache attributed to moderate or severe traumatic injury to the head	headache attributed to disorder of the nasal mucosa turbinates or septum		1
delayed onset acute headache attributed to moderate or severe traumatic injury to the head	headache attributed to disorder of the neck		1
delayed onset acute headache attributed to moderate or severe traumatic injury to the head	headache attributed to disorder of the nose or paranasal sinuses		1
delayed onset acute headache attributed to moderate or severe traumatic injury to the head	headache attributed to disorder of the teeth		1
delayed onset acute headache attributed to moderate or severe traumatic injury to the head	headache attributed to dural arteriovenous fistula (davf)		1
delayed onset acute headache attributed to moderate or severe traumatic injury to the head	headache attributed to epileptic seizure		1
delayed onset acute headache attributed to moderate or severe traumatic injury to the head	headache attributed to exogenous acute pressor agent		1
delayed onset acute headache attributed to moderate or severe traumatic injury to the head	headache attributed to external application of a cold stimulus		1
delayed onset acute headache attributed to moderate or severe traumatic injury to the head	headache attributed to generalized anxiety disorder		1
delayed onset acute headache attributed to moderate or severe traumatic injury to the head	headache attributed to giant cell arteritis (gca)		1
delayed onset acute headache attributed to moderate or severe traumatic injury to the head	headache attributed to heterophoria or heterotropia		1
delayed onset acute headache attributed to moderate or severe traumatic injury to the head	headache attributed to hypertensive crisis without hypertensive encephalopathy		1
delayed onset acute headache attributed to moderate or severe traumatic injury to the head	headache attributed to hypertensive encephalopathy		1
delayed onset acute headache attributed to moderate or severe traumatic injury to the head	headache attributed to hypoxia and/or hypercapnia		1
delayed onset acute headache attributed to moderate or severe traumatic injury to the head	headache attributed to increased cerebrospinal fluid (csf) pressure		1
delayed onset acute headache attributed to moderate or severe traumatic injury to the head	headache attributed to infection		1
delayed onset acute headache attributed to moderate or severe traumatic injury to the head	headache attributed to intracranial artery dissection		1
delayed onset acute headache attributed to moderate or severe traumatic injury to the head	headache attributed to intracranial fungal or other parasitic infection		1
delayed onset acute headache attributed to moderate or severe traumatic injury to the head	headache attributed to intracranial hypertension secondary to chromosomal disorder		1
delayed onset acute headache attributed to moderate or severe traumatic injury to the head	headache attributed to intracranial hypertension secondary to hydrocephalus		1
delayed onset acute headache attributed to moderate or severe traumatic injury to the head	headache attributed to intracranial infection		1
delayed onset acute headache attributed to moderate or severe traumatic injury to the head	headache attributed to intracranial neoplasia		1
delayed onset acute headache attributed to moderate or severe traumatic injury to the head	headache attributed to intracranial neoplasm		1
delayed onset acute headache attributed to moderate or severe traumatic injury to the head	headache attributed to intrathecal injection		1
delayed onset acute headache attributed to moderate or severe traumatic injury to the head	headache attributed to ischaemic ocular motor nerve palsy		1
delayed onset acute headache attributed to moderate or severe traumatic injury to the head	headache attributed to ischaemic stroke (cerebral infarction)		1
delayed onset acute headache attributed to moderate or severe traumatic injury to the head	headache attributed to localized brain infection		1
delayed onset acute headache attributed to moderate or severe traumatic injury to the head	headache attributed to low cerebrospinal fluid (csf) pressure		1
delayed onset acute headache attributed to moderate or severe traumatic injury to the head	headache attributed to lymphocytic hypophysitis		1
delayed onset acute headache attributed to moderate or severe traumatic injury to the head	headache attributed to neurosarcoidosis		1
delayed onset acute headache attributed to moderate or severe traumatic injury to the head	headache attributed to non infectious inflammatory intracranial disease		1
delayed onset acute headache attributed to moderate or severe traumatic injury to the head	headache attributed to non traumatic intracranial haemorrhage		1
delayed onset acute headache attributed to moderate or severe traumatic injury to the head	headache attributed to non vascular intracranial disorder		1
delayed onset acute headache attributed to moderate or severe traumatic injury to the head	headache attributed to occasional use of non headache medication		1
delayed onset acute headache attributed to moderate or severe traumatic injury to the head	headache attributed to ocular inflammatory disorder		1
delayed onset acute headache attributed to moderate or severe traumatic injury to the head	headache attributed to other acute intracranial arterial disorder		1
delayed onset acute headache attributed to moderate or severe traumatic injury to the head	headache attributed to other disorder of homeostasis		1
delayed onset acute headache attributed to moderate or severe traumatic injury to the head	headache attributed to other disorder of homoeostasis		1
delayed onset acute headache attributed to moderate or severe traumatic injury to the head	headache attributed to other metabolic or systemic disorder		1
delayed onset acute headache attributed to moderate or severe traumatic injury to the head	headache attributed to other non infectious inflammatory intracranial disease		1
delayed onset acute headache attributed to moderate or severe traumatic injury to the head	headache attributed to other non vascular intracranial disorder		1
delayed onset acute headache attributed to moderate or severe traumatic injury to the head	headache attributed to other systemic infection		1
delayed onset acute headache attributed to moderate or severe traumatic injury to the head	headache attributed to panic disorder		1
delayed onset acute headache attributed to moderate or severe traumatic injury to the head	headache attributed to phaeochromocytoma		1
delayed onset acute headache attributed to moderate or severe traumatic injury to the head	headache attributed to pituitary apoplexy		1
delayed onset acute headache attributed to moderate or severe traumatic injury to the head	headache attributed to post traumatic stress disorder (ptsd)		1
delayed onset acute headache attributed to moderate or severe traumatic injury to the head	headache attributed to pre eclampsia or eclampsia		1
delayed onset acute headache attributed to moderate or severe traumatic injury to the head	headache attributed to primary angiitis of the central nervous system (pacns)		1
delayed onset acute headache attributed to moderate or severe traumatic injury to the head	headache attributed to psychiatric disorder		1
delayed onset acute headache attributed to moderate or severe traumatic injury to the head	headache attributed to psychotic disorder		1
delayed onset acute headache attributed to moderate or severe traumatic injury to the head	headache attributed to radiosurgery of the brain		headache attributed to trauma or injury to the head and/or neck
delayed onset acute headache attributed to moderate or severe traumatic injury to the head	headache attributed to refractive error		1
delayed onset acute headache attributed to moderate or severe traumatic injury to the head	headache attributed to retropharyngeal tendonitis		1
delayed onset acute headache attributed to moderate or severe traumatic injury to the head	headache attributed to reversible cerebral vasoconstriction syndrome (rcvs)		1
delayed onset acute headache attributed to moderate or severe traumatic injury to the head	headache attributed to secondary angiitis of the central nervous system (sacns)		1
delayed onset acute headache attributed to moderate or severe traumatic injury to the head	headache attributed to separation anxiety disorder		1
delayed onset acute headache attributed to moderate or severe traumatic injury to the head	headache attributed to social anxiety disorder (social phobia)		1
delayed onset acute headache attributed to moderate or severe traumatic injury to the head	headache attributed to somatization disorder		1
delayed onset acute headache attributed to moderate or severe traumatic injury to the head	headache attributed to specific phobia		1
delayed onset acute headache attributed to moderate or severe traumatic injury to the head	headache attributed to spontaneous intracranial hypotension		1
delayed onset acute headache attributed to moderate or severe traumatic injury to the head	headache attributed to substance withdrawal		1
delayed onset acute headache attributed to moderate or severe traumatic injury to the head	headache attributed to syndrome of retinal vasculopathy with cerebral leukoencephalopathy and systemic manifestations (rvclsm)		1
delayed onset acute headache attributed to moderate or severe traumatic injury to the head	headache attributed to systemic bacterial infection		1
delayed onset acute headache attributed to moderate or severe traumatic injury to the head	headache attributed to systemic infection		1
delayed onset acute headache attributed to moderate or severe traumatic injury to the head	headache attributed to systemic viral infection		1
delayed onset acute headache attributed to moderate or severe traumatic injury to the head	headache attributed to temporomandibular disorder (tmd)		1
delayed onset acute headache attributed to moderate or severe traumatic injury to the head	headache attributed to trauma or injury to the head and/or neck		1
delayed onset acute headache attributed to moderate or severe traumatic injury to the head	headache attributed to travel in space		1
delayed onset acute headache attributed to moderate or severe traumatic injury to the head	headache attributed to unruptured saccular aneurysm		1
delayed onset acute headache attributed to moderate or severe traumatic injury to the head	headache attributed to unruptured vascular malformation		1
delayed onset acute headache attributed to moderate or severe traumatic injury to the head	headache attributed to upper cervical radiculopathy		1
delayed onset acute headache attributed to moderate or severe traumatic injury to the head	headache attributed to use of or exposure to a substance		1
delayed onset acute headache attributed to moderate or severe traumatic injury to the head	headache attributed to use of or exposure to other substance		1
delayed onset acute headache attributed to moderate or severe traumatic injury to the head	headache attributed to viral encephalitis		1
delayed onset acute headache attributed to moderate or severe traumatic injury to the head	headache attributed to viral meningitis		1
delayed onset acute headache attributed to moderate or severe traumatic injury to the head	headache attributed to viral meningitis or encephalitis		1
delayed onset acute headache attributed to moderate or severe traumatic injury to the head	headache attributed to withdrawal from chronic use of other substance		1
delayed onset acute headache attributed to moderate or severe traumatic injury to the head	headache not elsewhere classified		1
delayed onset acute headache attributed to moderate or severe traumatic injury to the head	headache or facial or neck pain attributed to cervical carotid or vertebral artery dissection		1
delayed onset acute headache attributed to moderate or severe traumatic injury to the head	headache or facial pain attributed to disorder of the cranium neck eyes ears nose sinuses teeth mouth or other facial or cervical structure		1
delayed onset acute headache attributed to moderate or severe traumatic injury to the head	headache or facial pain attributed to other disorder of cranium neck eyes ears nose sinuses teeth mouth or other facial or cervical structure		1
delayed onset acute headache attributed to moderate or severe traumatic injury to the head	headache probably attributed to external application of a cold stimulus		1
delayed onset acute headache attributed to moderate or severe traumatic injury to the head	headache probably attributed to ingestion or inhalation of a cold stimulus		1
delayed onset acute headache attributed to moderate or severe traumatic injury to the head	headache unspecified		1
delayed onset acute headache attributed to moderate or severe traumatic injury to the head	hemicrania continua		1
delayed onset acute headache attributed to moderate or severe traumatic injury to the head	hemicrania continua (alternative criteria)		1
delayed onset acute headache attributed to moderate or severe traumatic injury to the head	hemicrania continua remitting subtype		1
delayed onset acute headache attributed to moderate or severe traumatic injury to the head	hemicrania continua unremitting subtype		1
delayed onset acute headache attributed to moderate or severe traumatic injury to the head	hemiplegic migraine		1
delayed onset acute headache attributed to moderate or severe traumatic injury to the head	high altitude headache		1
delayed onset acute headache attributed to moderate or severe traumatic injury to the head	histamine induced headache		1
delayed onset acute headache attributed to moderate or severe traumatic injury to the head	hypnic headache		1
delayed onset acute headache attributed to moderate or severe traumatic injury to the head	ictal epileptic headache		1
delayed onset acute headache attributed to moderate or severe traumatic injury to the head	idiopathic glossopharyngeal neuralgia		1
delayed onset acute headache attributed to moderate or severe traumatic injury to the head	idiopathic nervus intermedius neuralgia		1
delayed onset acute headache attributed to moderate or severe traumatic injury to the head	idiopathic painful glossopharyngeal neuropathy		1
delayed onset acute headache attributed to moderate or severe traumatic injury to the head	idiopathic painful nervus intermedius neuropathy		1
delayed onset acute headache attributed to moderate or severe traumatic injury to the head	idiopathic painful trigeminal neuropathy		1
delayed onset acute headache attributed to moderate or severe traumatic injury to the head	idiopathic trigeminal neuralgia		1
delayed onset acute headache attributed to moderate or severe traumatic injury to the head	idiopathic trigeminal neuralgia with concomitant continuous pain		1
delayed onset acute headache attributed to moderate or severe traumatic injury to the head	immediate alcohol induced headache		1
delayed onset acute headache attributed to moderate or severe traumatic injury to the head	immediate cgrp induced headache		1
delayed onset acute headache attributed to moderate or severe traumatic injury to the head	immediate histamine induced headache		1
delayed onset acute headache attributed to moderate or severe traumatic injury to the head	immediate no donor induced headache		1
delayed onset acute headache attributed to moderate or severe traumatic injury to the head	infantile colic		1
delayed onset acute headache attributed to moderate or severe traumatic injury to the head	infrequent episodic tension type headache		1
delayed onset acute headache attributed to moderate or severe traumatic injury to the head	infrequent episodic tension type headache (alternative criteria)		1
delayed onset acute headache attributed to moderate or severe traumatic injury to the head	infrequent episodic tension type headache associated with pericranial tenderness		1
delayed onset acute headache attributed to moderate or severe traumatic injury to the head	infrequent episodic tension type headache not associated with pericranial tenderness		1
delayed onset acute headache attributed to moderate or severe traumatic injury to the head	medication overuse headache (moh)		1
delayed onset acute headache attributed to moderate or severe traumatic injury to the head	medication overuse headache attributed to multiple drug classes not individually overused		1
delayed onset acute headache attributed to moderate or severe traumatic injury to the head	medication overuse headache attributed to other medication		1
delayed onset acute headache attributed to moderate or severe traumatic injury to the head	medication overuse headache attributed to unspecified or unverified overuse of multiple drug classes		1
delayed onset acute headache attributed to moderate or severe traumatic injury to the head	menstrually related migraine with aura		1
delayed onset acute headache attributed to moderate or severe traumatic injury to the head	menstrually related migraine without aura		1
delayed onset acute headache attributed to moderate or severe traumatic injury to the head	migraine		1
delayed onset acute headache attributed to moderate or severe traumatic injury to the head	migraine aura status		1
delayed onset acute headache attributed to moderate or severe traumatic injury to the head	migraine like aura attributed to cerebral amyloid angiopathy (caa)		1
delayed onset acute headache attributed to moderate or severe traumatic injury to the head	migraine with aura		1
delayed onset acute headache attributed to moderate or severe traumatic injury to the head	migraine with brainstem aura		1
delayed onset acute headache attributed to moderate or severe traumatic injury to the head	migraine with typical aura		1
delayed onset acute headache attributed to moderate or severe traumatic injury to the head	migraine without aura		1
delayed onset acute headache attributed to moderate or severe traumatic injury to the head	migrainous infarction		1
delayed onset acute headache attributed to moderate or severe traumatic injury to the head	neck tongue syndrome		1
delayed onset acute headache attributed to moderate or severe traumatic injury to the head	nervus intermedius neuralgia		1
delayed onset acute headache attributed to moderate or severe traumatic injury to the head	nitric oxide (no) donor induced headache		1
delayed onset acute headache attributed to moderate or severe traumatic injury to the head	non menstrual migraine with aura		1
delayed onset acute headache attributed to moderate or severe traumatic injury to the head	non menstrual migraine without aura		1
delayed onset acute headache attributed to moderate or severe traumatic injury to the head	non opioid analgesic overuse headache		1
delayed onset acute headache attributed to moderate or severe traumatic injury to the head	non steroidal anti inflammatory drug (nsaid) overuse headache		1
delayed onset acute headache attributed to moderate or severe traumatic injury to the head	nummular headache		1
delayed onset acute headache attributed to moderate or severe traumatic injury to the head	occipital neuralgia		1
delayed onset acute headache attributed to moderate or severe traumatic injury to the head	opioid overuse headache		1
delayed onset acute headache attributed to moderate or severe traumatic injury to the head	opioid withdrawal headache		1
delayed onset acute headache attributed to moderate or severe traumatic injury to the head	other headache disorders		1
delayed onset acute headache attributed to moderate or severe traumatic injury to the head	other non opioid analgesic overuse headache		1
delayed onset acute headache attributed to moderate or severe traumatic injury to the head	other primary headache disorders		1
delayed onset acute headache attributed to moderate or severe traumatic injury to the head	pain attributed to a lesion or disease of nervus intermedius		1
delayed onset acute headache attributed to moderate or severe traumatic injury to the head	pain attributed to a lesion or disease of the glossopharyngeal nerve		1
delayed onset acute headache attributed to moderate or severe traumatic injury to the head	pain attributed to a lesion or disease of the trigeminal nerve		1
delayed onset acute headache attributed to moderate or severe traumatic injury to the head	painful glossopharyngeal neuropathy		1
delayed onset acute headache attributed to moderate or severe traumatic injury to the head	painful glossopharyngeal neuropathy attributed to a known cause		1
delayed onset acute headache attributed to moderate or severe traumatic injury to the head	painful lesions of the cranial nerves and other facial pain		1
delayed onset acute headache attributed to moderate or severe traumatic injury to the head	painful nervus intermedius neuropathy		1
delayed onset acute headache attributed to moderate or severe traumatic injury to the head	painful nervus intermedius neuropathy attributed to herpes zoster		1
delayed onset acute headache attributed to moderate or severe traumatic injury to the head	painful nervus intermedius neuropathy attributed to other disorder		1
delayed onset acute headache attributed to moderate or severe traumatic injury to the head	painful optic neuritis		1
delayed onset acute headache attributed to moderate or severe traumatic injury to the head	painful post traumatic trigeminal neuropathy		1
delayed onset acute headache attributed to moderate or severe traumatic injury to the head	painful trigeminal neuropathy		1
delayed onset acute headache attributed to moderate or severe traumatic injury to the head	painful trigeminal neuropathy attributed to herpes zoster		1
delayed onset acute headache attributed to moderate or severe traumatic injury to the head	painful trigeminal neuropathy attributed to other disorder		1
delayed onset acute headache attributed to moderate or severe traumatic injury to the head	paracetamol (acetaminophen) overuse headache		1
delayed onset acute headache attributed to moderate or severe traumatic injury to the head	paratrigeminal oculosympathetic (raeder s) syndrome		1
delayed onset acute headache attributed to moderate or severe traumatic injury to the head	paroxysmal hemicrania		1
delayed onset acute headache attributed to moderate or severe traumatic injury to the head	paroxysmal hemicrania (alternative criteria)		1
delayed onset acute headache attributed to moderate or severe traumatic injury to the head	persistent aura without infarction		1
delayed onset acute headache attributed to moderate or severe traumatic injury to the head	persistent headache attributed to mild traumatic injury to the head		headache attributed to trauma or injury to the head and/or neck
delayed onset acute headache attributed to moderate or severe traumatic injury to the head	persistent headache attributed to other trauma or injury to the head and/or neck		headache attributed to trauma or injury to the head and/or neck
delayed onset acute headache attributed to moderate or severe traumatic injury to the head	persistent headache attributed to past bacterial meningitis or meningoencephalitis		1
delayed onset acute headache attributed to moderate or severe traumatic injury to the head	persistent headache attributed to past cranial and/or cervical vascular disorder		1
delayed onset acute headache attributed to moderate or severe traumatic injury to the head	persistent headache attributed to past disorder of homoeostasis		1
delayed onset acute headache attributed to moderate or severe traumatic injury to the head	persistent headache attributed to past intracranial fungal or other parasitic infection		1
delayed onset acute headache attributed to moderate or severe traumatic injury to the head	persistent headache attributed to past ischaemic stroke (cerebral infarction)		1
delayed onset acute headache attributed to moderate or severe traumatic injury to the head	persistent headache attributed to past non traumatic acute subdural haemorrhage		1
delayed onset acute headache attributed to moderate or severe traumatic injury to the head	persistent headache attributed to past non traumatic intracerebral haemorrhage		1
delayed onset acute headache attributed to moderate or severe traumatic injury to the head	persistent headache attributed to past non traumatic intracranial haemorrhage		1
delayed onset acute headache attributed to moderate or severe traumatic injury to the head	persistent headache attributed to past non traumatic subarachnoid haemorrhage		1
delayed onset acute headache attributed to moderate or severe traumatic injury to the head	persistent headache attributed to past non vascular intracranial disorder		1
delayed onset acute headache attributed to moderate or severe traumatic injury to the head	persistent headache attributed to past reversible cerebral vasoconstriction syndrome (rcvs)		1
delayed onset acute headache attributed to moderate or severe traumatic injury to the head	persistent headache attributed to past use of or exposure to a substance		1
delayed onset acute headache attributed to moderate or severe traumatic injury to the head	persistent headache attributed to traumatic injury to the head		1
delayed onset acute headache attributed to moderate or severe traumatic injury to the head	persistent headache attributed to whiplash		1
delayed onset acute headache attributed to moderate or severe traumatic injury to the head	persistent headache or facial or neck pain attributed to past cervical carotid or vertebral artery dissection		1
delayed onset acute headache attributed to moderate or severe traumatic injury to the head	persistent idiopathic facial pain (pifp)		1
delayed onset acute headache attributed to moderate or severe traumatic injury to the head	post dural puncture headache		1
delayed onset acute headache attributed to moderate or severe traumatic injury to the head	post electroconvulsive therapy (ect) headache		1
delayed onset acute headache attributed to moderate or severe traumatic injury to the head	post endarterectomy headache		1
delayed onset acute headache attributed to moderate or severe traumatic injury to the head	post herpetic neuralgia of nervus intermedius		1
delayed onset acute headache attributed to moderate or severe traumatic injury to the head	post ictal headache		1
delayed onset acute headache attributed to moderate or severe traumatic injury to the head	primary cough headache		1
delayed onset acute headache attributed to moderate or severe traumatic injury to the head	primary exercise headache		1
delayed onset acute headache attributed to moderate or severe traumatic injury to the head	primary headache associated with sexual activity		1
delayed onset acute headache attributed to moderate or severe traumatic injury to the head	primary stabbing headache		1
delayed onset acute headache attributed to moderate or severe traumatic injury to the head	probable chronic tension type headache		1
delayed onset acute headache attributed to moderate or severe traumatic injury to the head	probable cluster headache		1
delayed onset acute headache attributed to moderate or severe traumatic injury to the head	probable cold stimulus headache		1
delayed onset acute headache attributed to moderate or severe traumatic injury to the head	probable external compression headache		1
delayed onset acute headache attributed to moderate or severe traumatic injury to the head	probable external pressure headache		1
delayed onset acute headache attributed to moderate or severe traumatic injury to the head	probable external traction headache		1
delayed onset acute headache attributed to moderate or severe traumatic injury to the head	probable frequent episodic tension type headache		1
delayed onset acute headache attributed to moderate or severe traumatic injury to the head	probable hemicrania continua		1
delayed onset acute headache attributed to moderate or severe traumatic injury to the head	probable hypnic headache		1
delayed onset acute headache attributed to moderate or severe traumatic injury to the head	probable infrequent episodic tension type headache		1
delayed onset acute headache attributed to moderate or severe traumatic injury to the head	probable migraine with aura		1
delayed onset acute headache attributed to moderate or severe traumatic injury to the head	probable migraine without aura		1
delayed onset acute headache attributed to moderate or severe traumatic injury to the head	probable new daily persistent headache		1
delayed onset acute headache attributed to moderate or severe traumatic injury to the head	probable nummular headache		1
delayed onset acute headache attributed to moderate or severe traumatic injury to the head	probable paroxysmal hemicrania		1
delayed onset acute headache attributed to moderate or severe traumatic injury to the head	probable primary cough headache		1
delayed onset acute headache attributed to moderate or severe traumatic injury to the head	probable primary exercise headache		1
delayed onset acute headache attributed to moderate or severe traumatic injury to the head	probable primary headache associated with sexual activity		1
delayed onset acute headache attributed to moderate or severe traumatic injury to the head	probable primary stabbing headache		1
delayed onset acute headache attributed to moderate or severe traumatic injury to the head	probable short lasting unilateral neuralgiform headache attacks		1
delayed onset acute headache attributed to moderate or severe traumatic injury to the head	probable trigeminal autonomic cephalalgia		1
delayed onset acute headache attributed to moderate or severe traumatic injury to the head	pure menstrual migraine with aura		1
delayed onset acute headache attributed to moderate or severe traumatic injury to the head	pure menstrual migraine without aura		1
delayed onset acute headache attributed to moderate or severe traumatic injury to the head	recurrent gastrointestinal disturbance		1
delayed onset acute headache attributed to moderate or severe traumatic injury to the head	retinal migraine		1
delayed onset acute headache attributed to moderate or severe traumatic injury to the head	secondary glossopharyngeal neuralgia		1
delayed onset acute headache attributed to moderate or severe traumatic injury to the head	secondary nervus intermedius neuralgia		1
delayed onset acute headache attributed to moderate or severe traumatic injury to the head	secondary trigeminal neuralgia		1
delayed onset acute headache attributed to moderate or severe traumatic injury to the head	short lasting unilateral neuralgiform headache attacks		1
delayed onset acute headache attributed to moderate or severe traumatic injury to the head	short lasting unilateral neuralgiform headache attacks (alternative criteria)		1
delayed onset acute headache attributed to moderate or severe traumatic injury to the head	short lasting unilateral neuralgiform headache attacks with conjunctival injection and tearing (sunct)		1
delayed onset acute headache attributed to moderate or severe traumatic injury to the head	short lasting unilateral neuralgiform headache attacks with cranial autonomic symptoms (suna)		1
delayed onset acute headache attributed to moderate or severe traumatic injury to the head	sleep apnoea headache		1
delayed onset acute headache attributed to moderate or severe traumatic injury to the head	sporadic hemiplegic migraine (shm)		1
delayed onset acute headache attributed to moderate or severe traumatic injury to the head	tension type headache (alternative criteria)		1
delayed onset acute headache attributed to moderate or severe traumatic injury to the head	tension type headache (tth)		1
delayed onset acute headache attributed to moderate or severe traumatic injury to the head	tolosa hunt syndrome		1
delayed onset acute headache attributed to moderate or severe traumatic injury to the head	trigeminal autonomic cephalalgias (tacs)		1
delayed onset acute headache attributed to moderate or severe traumatic injury to the head	trigeminal neuralgia		1
delayed onset acute headache attributed to moderate or severe traumatic injury to the head	trigeminal neuralgia attributed to multiple sclerosis		1
delayed onset acute headache attributed to moderate or severe traumatic injury to the head	trigeminal neuralgia attributed to other cause		1
delayed onset acute headache attributed to moderate or severe traumatic injury to the head	trigeminal neuralgia attributed to space occupying lesion		1
delayed onset acute headache attributed to moderate or severe traumatic injury to the head	trigeminal post herpetic neuralgia		1
delayed onset acute headache attributed to moderate or severe traumatic injury to the head	typical aura with headache		1
delayed onset acute headache attributed to moderate or severe traumatic injury to the head	typical aura without headache		1
delayed onset acute headache attributed to moderate or severe traumatic injury to the head	undifferentiated trigeminal autonomic cephalalgia		1
delayed onset acute headache attributed to moderate or severe traumatic injury to the head	vestibular migraine		1
delayed onset acute headache attributed to moderate or severe traumatic injury to the head	visual snow		1
delayed onset persistent headache attributed to mild traumatic injury to the head	delayed onset persistent headache attributed to moderate or severe traumatic injury to the head		1
delayed onset persistent headache attributed to mild traumatic injury to the head	epicrania fugax		1
delayed onset persistent headache attributed to mild traumatic injury to the head	episodic cluster headache		1
delayed onset persistent headache attributed to mild traumatic injury to the head	episodic paroxysmal hemicrania		1
delayed onset persistent headache attributed to mild traumatic injury to the head	episodic suna		1
delayed onset persistent headache attributed to mild traumatic injury to the head	episodic sunct		1
delayed onset persistent headache attributed to mild traumatic injury to the head	episodic syndromes that may be associated with migraine		1
delayed onset persistent headache attributed to mild traumatic injury to the head	ergotamine overuse headache		1
delayed onset persistent headache attributed to mild traumatic injury to the head	external pressure headache		1
delayed onset persistent headache attributed to mild traumatic injury to the head	external traction headache		1
delayed onset persistent headache attributed to mild traumatic injury to the head	familial hemiplegic migraine (fhm)		1
delayed onset persistent headache attributed to mild traumatic injury to the head	familial hemiplegic migraine other loci		1
delayed onset persistent headache attributed to mild traumatic injury to the head	familial hemiplegic migraine type 1 (fhm1)		1
delayed onset persistent headache attributed to mild traumatic injury to the head	familial hemiplegic migraine type 2 (fhm2)		1
delayed onset persistent headache attributed to mild traumatic injury to the head	familial hemiplegic migraine type 3 (fhm3)		1
delayed onset persistent headache attributed to mild traumatic injury to the head	frequent episodic tension type headache		1
delayed onset persistent headache attributed to mild traumatic injury to the head	frequent episodic tension type headache (alternative criteria)		1
delayed onset persistent headache attributed to mild traumatic injury to the head	frequent episodic tension type headache associated with pericranial tenderness		1
delayed onset persistent headache attributed to mild traumatic injury to the head	frequent episodic tension type headache not associated with pericranial tenderness		1
delayed onset persistent headache attributed to mild traumatic injury to the head	glossopharyngeal neuralgia		1
delayed onset persistent headache attributed to mild traumatic injury to the head	head and/or neck pain attributed to orthostatic (postural) hypotension		1
delayed onset persistent headache attributed to mild traumatic injury to the head	head or facial pain attributed to inflammation of the stylohyoid ligament		1
delayed onset persistent headache attributed to mild traumatic injury to the head	headache and/or migraine like aura attributed to chronic intracranial vasculopathy		1
delayed onset persistent headache attributed to mild traumatic injury to the head	headache attributed to a substance or its withdrawal		1
delayed onset persistent headache attributed to mild traumatic injury to the head	headache attributed to acute angle closure glaucoma		1
delayed onset persistent headache attributed to mild traumatic injury to the head	headache attributed to acute rhinosinusitis		1
delayed onset persistent headache attributed to mild traumatic injury to the head	headache attributed to aeroplane travel		1
delayed onset persistent headache attributed to mild traumatic injury to the head	headache attributed to arterial hypertension		1
delayed onset persistent headache attributed to mild traumatic injury to the head	headache attributed to arteritis		1
delayed onset persistent headache attributed to mild traumatic injury to the head	headache attributed to aseptic (non infectious) meningitis		1
delayed onset persistent headache attributed to mild traumatic injury to the head	headache attributed to autonomic dysreflexia		1
delayed onset persistent headache attributed to mild traumatic injury to the head	headache attributed to bacterial meningitis or meningoencephalitis		1
delayed onset persistent headache attributed to mild traumatic injury to the head	headache attributed to carcinomatous meningitis		1
delayed onset persistent headache attributed to mild traumatic injury to the head	headache attributed to carotid or vertebral angioplasty or stenting		1
delayed onset persistent headache attributed to mild traumatic injury to the head	headache attributed to cerebral ischaemic event		1
delayed onset persistent headache attributed to mild traumatic injury to the head	headache attributed to cervical carotid or vertebral artery disorder		1
delayed onset persistent headache attributed to mild traumatic injury to the head	headache attributed to cervical myofascial pain		1
delayed onset persistent headache attributed to mild traumatic injury to the head	headache attributed to chronic or recurring rhinosinusitis		1
delayed onset persistent headache attributed to mild traumatic injury to the head	headache attributed to colloid cyst of the third ventricle		1
delayed onset persistent headache attributed to mild traumatic injury to the head	headache attributed to cranial and/or cervical vascular disorder		1
delayed onset persistent headache attributed to mild traumatic injury to the head	headache attributed to cranial venous disorder		1
delayed onset persistent headache attributed to mild traumatic injury to the head	headache attributed to cranial venous sinus stenting		1
delayed onset persistent headache attributed to mild traumatic injury to the head	headache attributed to craniocervical dystonia		1
delayed onset persistent headache attributed to mild traumatic injury to the head	headache attributed to depressive disorder		1
delayed onset persistent headache attributed to mild traumatic injury to the head	headache attributed to disorder of cranial bone		1
delayed onset persistent headache attributed to mild traumatic injury to the head	headache attributed to disorder of homoeostasis		1
delayed onset persistent headache attributed to mild traumatic injury to the head	headache attributed to disorder of the ears		1
delayed onset persistent headache attributed to mild traumatic injury to the head	headache attributed to disorder of the eyes		1
delayed onset persistent headache attributed to mild traumatic injury to the head	headache attributed to disorder of the nasal mucosa turbinates or septum		1
delayed onset persistent headache attributed to mild traumatic injury to the head	headache attributed to disorder of the neck		1
delayed onset persistent headache attributed to mild traumatic injury to the head	headache attributed to disorder of the nose or paranasal sinuses		1
delayed onset persistent headache attributed to mild traumatic injury to the head	headache attributed to disorder of the teeth		1
delayed onset persistent headache attributed to mild traumatic injury to the head	headache attributed to dural arteriovenous fistula (davf)		1
delayed onset persistent headache attributed to mild traumatic injury to the head	headache attributed to epileptic seizure		1
delayed onset persistent headache attributed to mild traumatic injury to the head	headache attributed to exogenous acute pressor agent		1
delayed onset persistent headache attributed to mild traumatic injury to the head	headache attributed to external application of a cold stimulus		1
delayed onset persistent headache attributed to mild traumatic injury to the head	headache attributed to generalized anxiety disorder		1
delayed onset persistent headache attributed to mild traumatic injury to the head	headache attributed to giant cell arteritis (gca)		1
delayed onset persistent headache attributed to mild traumatic injury to the head	headache attributed to heterophoria or heterotropia		1
delayed onset persistent headache attributed to mild traumatic injury to the head	headache attributed to hypertensive crisis without hypertensive encephalopathy		1
delayed onset persistent headache attributed to mild traumatic injury to the head	headache attributed to hypertensive encephalopathy		1
delayed onset persistent headache attributed to mild traumatic injury to the head	headache attributed to hypoxia and/or hypercapnia		1
delayed onset persistent headache attributed to mild traumatic injury to the head	headache attributed to increased cerebrospinal fluid (csf) pressure		1
delayed onset persistent headache attributed to mild traumatic injury to the head	headache attributed to infection		1
delayed onset persistent headache attributed to mild traumatic injury to the head	headache attributed to intracranial artery dissection		1
delayed onset persistent headache attributed to mild traumatic injury to the head	headache attributed to intracranial fungal or other parasitic infection		1
delayed onset persistent headache attributed to mild traumatic injury to the head	headache attributed to intracranial hypertension secondary to chromosomal disorder		1
delayed onset persistent headache attributed to mild traumatic injury to the head	headache attributed to intracranial hypertension secondary to hydrocephalus		1
delayed onset persistent headache attributed to mild traumatic injury to the head	headache attributed to intracranial infection		1
delayed onset persistent headache attributed to mild traumatic injury to the head	headache attributed to intracranial neoplasia		1
delayed onset persistent headache attributed to mild traumatic injury to the head	headache attributed to intracranial neoplasm		1
delayed onset persistent headache attributed to mild traumatic injury to the head	headache attributed to intrathecal injection		1
delayed onset persistent headache attributed to mild traumatic injury to the head	headache attributed to ischaemic ocular motor nerve palsy		1
delayed onset persistent headache attributed to mild traumatic injury to the head	headache attributed to ischaemic stroke (cerebral infarction)		1
delayed onset persistent headache attributed to mild traumatic injury to the head	headache attributed to localized brain infection		1
delayed onset persistent headache attributed to mild traumatic injury to the head	headache attributed to low cerebrospinal fluid (csf) pressure		1
delayed onset persistent headache attributed to mild traumatic injury to the head	headache attributed to lymphocytic hypophysitis		1
delayed onset persistent headache attributed to mild traumatic injury to the head	headache attributed to neurosarcoidosis		1
delayed onset persistent headache attributed to mild traumatic injury to the head	headache attributed to non infectious inflammatory intracranial disease		1
delayed onset persistent headache attributed to mild traumatic injury to the head	headache attributed to non traumatic intracranial haemorrhage		1
delayed onset persistent headache attributed to mild traumatic injury to the head	headache attributed to non vascular intracranial disorder		1
delayed onset persistent headache attributed to mild traumatic injury to the head	headache attributed to occasional use of non headache medication		1
delayed onset persistent headache attributed to mild traumatic injury to the head	headache attributed to ocular inflammatory disorder		1
delayed onset persistent headache attributed to mild traumatic injury to the head	headache attributed to other acute intracranial arterial disorder		1
delayed onset persistent headache attributed to mild traumatic injury to the head	headache attributed to other disorder of homeostasis		1
delayed onset persistent headache attributed to mild traumatic injury to the head	headache attributed to other disorder of homoeostasis		1
delayed onset persistent headache attributed to mild traumatic injury to the head	headache attributed to other metabolic or systemic disorder		1
delayed onset persistent headache attributed to mild traumatic injury to the head	headache attributed to other non infectious inflammatory intracranial disease		1
delayed onset persistent headache attributed to mild traumatic injury to the head	headache attributed to other non vascular intracranial disorder		1
delayed onset persistent headache attributed to mild traumatic injury to the head	headache attributed to other systemic infection		1
delayed onset persistent headache attributed to mild traumatic injury to the head	headache attributed to panic disorder		1
delayed onset persistent headache attributed to mild traumatic injury to the head	headache attributed to phaeochromocytoma		1
delayed onset persistent headache attributed to mild traumatic injury to the head	headache attributed to pituitary apoplexy		1
delayed onset persistent headache attributed to mild traumatic injury to the head	headache attributed to post traumatic stress disorder (ptsd)		1
delayed onset persistent headache attributed to mild traumatic injury to the head	headache attributed to pre eclampsia or eclampsia		1
delayed onset persistent headache attributed to mild traumatic injury to the head	headache attributed to primary angiitis of the central nervous system (pacns)		1
delayed onset persistent headache attributed to mild traumatic injury to the head	headache attributed to psychiatric disorder		1
delayed onset persistent headache attributed to mild traumatic injury to the head	headache attributed to psychotic disorder		1
delayed onset persistent headache attributed to mild traumatic injury to the head	headache attributed to radiosurgery of the brain		headache attributed to trauma or injury to the head and/or neck
delayed onset persistent headache attributed to mild traumatic injury to the head	headache attributed to refractive error		1
delayed onset persistent headache attributed to mild traumatic injury to the head	headache attributed to retropharyngeal tendonitis		1
delayed onset persistent headache attributed to mild traumatic injury to the head	headache attributed to reversible cerebral vasoconstriction syndrome (rcvs)		1
delayed onset persistent headache attributed to mild traumatic injury to the head	headache attributed to secondary angiitis of the central nervous system (sacns)		1
delayed onset persistent headache attributed to mild traumatic injury to the head	headache attributed to separation anxiety disorder		1
delayed onset persistent headache attributed to mild traumatic injury to the head	headache attributed to social anxiety disorder (social phobia)		1
delayed onset persistent headache attributed to mild traumatic injury to the head	headache attributed to somatization disorder		1
delayed onset persistent headache attributed to mild traumatic injury to the head	headache attributed to specific phobia		1
delayed onset persistent headache attributed to mild traumatic injury to the head	headache attributed to spontaneous intracranial hypotension		1
delayed onset persistent headache attributed to mild traumatic injury to the head	headache attributed to substance withdrawal		1
delayed onset persistent headache attributed to mild traumatic injury to the head	headache attributed to syndrome of retinal vasculopathy with cerebral leukoencephalopathy and systemic manifestations (rvclsm)		1
delayed onset persistent headache attributed to mild traumatic injury to the head	headache attributed to systemic bacterial infection		1
delayed onset persistent headache attributed to mild traumatic injury to the head	headache attributed to systemic infection		1
delayed onset persistent headache attributed to mild traumatic injury to the head	headache attributed to systemic viral infection		1
delayed onset persistent headache attributed to mild traumatic injury to the head	headache attributed to temporomandibular disorder (tmd)		1
delayed onset persistent headache attributed to mild traumatic injury to the head	headache attributed to trauma or injury to the head and/or neck		1
delayed onset persistent headache attributed to mild traumatic injury to the head	headache attributed to travel in space		1
delayed onset persistent headache attributed to mild traumatic injury to the head	headache attributed to unruptured saccular aneurysm		1
delayed onset persistent headache attributed to mild traumatic injury to the head	headache attributed to unruptured vascular malformation		1
delayed onset persistent headache attributed to mild traumatic injury to the head	headache attributed to upper cervical radiculopathy		1
delayed onset persistent headache attributed to mild traumatic injury to the head	headache attributed to use of or exposure to a substance		1
delayed onset persistent headache attributed to mild traumatic injury to the head	headache attributed to use of or exposure to other substance		1
delayed onset persistent headache attributed to mild traumatic injury to the head	headache attributed to viral encephalitis		1
delayed onset persistent headache attributed to mild traumatic injury to the head	headache attributed to viral meningitis		1
delayed onset persistent headache attributed to mild traumatic injury to the head	headache attributed to viral meningitis or encephalitis		1
delayed onset persistent headache attributed to mild traumatic injury to the head	headache attributed to withdrawal from chronic use of other substance		1
delayed onset persistent headache attributed to mild traumatic injury to the head	headache not elsewhere classified		1
delayed onset persistent headache attributed to mild traumatic injury to the head	headache or facial or neck pain attributed to cervical carotid or vertebral artery dissection		1
delayed onset persistent headache attributed to mild traumatic injury to the head	headache or facial pain attributed to disorder of the cranium neck eyes ears nose sinuses teeth mouth or other facial or cervical structure		1
delayed onset persistent headache attributed to mild traumatic injury to the head	headache or facial pain attributed to other disorder of cranium neck eyes ears nose sinuses teeth mouth or other facial or cervical structure		1
delayed onset persistent headache attributed to mild traumatic injury to the head	headache probably attributed to external application of a cold stimulus		1
delayed onset persistent headache attributed to mild traumatic injury to the head	headache probably attributed to ingestion or inhalation of a cold stimulus		1
delayed onset persistent headache attributed to mild traumatic injury to the head	headache unspecified		1
delayed onset persistent headache attributed to mild traumatic injury to the head	hemicrania continua		1
delayed onset persistent headache attributed to mild traumatic injury to the head	hemicrania continua (alternative criteria)		1
delayed onset persistent headache attributed to mild traumatic injury to the head	hemicrania continua remitting subtype		1
delayed onset persistent headache attributed to mild traumatic injury to the head	hemicrania continua unremitting subtype		1
delayed onset persistent headache attributed to mild traumatic injury to the head	hemiplegic migraine		1
delayed onset persistent headache attributed to mild traumatic injury to the head	high altitude headache		1
delayed onset persistent headache attributed to mild traumatic injury to the head	histamine induced headache		1
delayed onset persistent headache attributed to mild traumatic injury to the head	hypnic headache		1
delayed onset persistent headache attributed to mild traumatic injury to the head	ictal epileptic headache		1
delayed onset persistent headache attributed to mild traumatic injury to the head	idiopathic glossopharyngeal neuralgia		1
delayed onset persistent headache attributed to mild traumatic injury to the head	idiopathic nervus intermedius neuralgia		1
delayed onset persistent headache attributed to mild traumatic injury to the head	idiopathic painful glossopharyngeal neuropathy		1
delayed onset persistent headache attributed to mild traumatic injury to the head	idiopathic painful nervus intermedius neuropathy		1
delayed onset persistent headache attributed to mild traumatic injury to the head	idiopathic painful trigeminal neuropathy		1
delayed onset persistent headache attributed to mild traumatic injury to the head	idiopathic trigeminal neuralgia		1
delayed onset persistent headache attributed to mild traumatic injury to the head	idiopathic trigeminal neuralgia with concomitant continuous pain		1
delayed onset persistent headache attributed to mild traumatic injury to the head	immediate alcohol induced headache		1
delayed onset persistent headache attributed to mild traumatic injury to the head	immediate cgrp induced headache		1
delayed onset persistent headache attributed to mild traumatic injury to the head	immediate histamine induced headache		1
delayed onset persistent headache attributed to mild traumatic injury to the head	immediate no donor induced headache		1
delayed onset persistent headache attributed to mild traumatic injury to the head	infantile colic		1
delayed onset persistent headache attributed to mild traumatic injury to the head	infrequent episodic tension type headache		1
delayed onset persistent headache attributed to mild traumatic injury to the head	infrequent episodic tension type headache (alternative criteria)		1
delayed onset persistent headache attributed to mild traumatic injury to the head	infrequent episodic tension type headache associated with pericranial tenderness		1
delayed onset persistent headache attributed to mild traumatic injury to the head	infrequent episodic tension type headache not associated with pericranial tenderness		1
delayed onset persistent headache attributed to mild traumatic injury to the head	medication overuse headache (moh)		1
delayed onset persistent headache attributed to mild traumatic injury to the head	medication overuse headache attributed to multiple drug classes not individually overused		1
delayed onset persistent headache attributed to mild traumatic injury to the head	medication overuse headache attributed to other medication		1
delayed onset persistent headache attributed to mild traumatic injury to the head	medication overuse headache attributed to unspecified or unverified overuse of multiple drug classes		1
delayed onset persistent headache attributed to mild traumatic injury to the head	menstrually related migraine with aura		1
delayed onset persistent headache attributed to mild traumatic injury to the head	menstrually related migraine without aura		1
delayed onset persistent headache attributed to mild traumatic injury to the head	migraine		1
delayed onset persistent headache attributed to mild traumatic injury to the head	migraine aura status		1
delayed onset persistent headache attributed to mild traumatic injury to the head	migraine like aura attributed to cerebral amyloid angiopathy (caa)		1
delayed onset persistent headache attributed to mild traumatic injury to the head	migraine with aura		1
delayed onset persistent headache attributed to mild traumatic injury to the head	migraine with brainstem aura		1
delayed onset persistent headache attributed to mild traumatic injury to the head	migraine with typical aura		1
delayed onset persistent headache attributed to mild traumatic injury to the head	migraine without aura		1
delayed onset persistent headache attributed to mild traumatic injury to the head	migrainous infarction		1
delayed onset persistent headache attributed to mild traumatic injury to the head	neck tongue syndrome		1
delayed onset persistent headache attributed to mild traumatic injury to the head	nervus intermedius neuralgia		1
delayed onset persistent headache attributed to mild traumatic injury to the head	nitric oxide (no) donor induced headache		1
delayed onset persistent headache attributed to mild traumatic injury to the head	non menstrual migraine with aura		1
delayed onset persistent headache attributed to mild traumatic injury to the head	non menstrual migraine without aura		1
delayed onset persistent headache attributed to mild traumatic injury to the head	non opioid analgesic overuse headache		1
delayed onset persistent headache attributed to mild traumatic injury to the head	non steroidal anti inflammatory drug (nsaid) overuse headache		1
delayed onset persistent headache attributed to mild traumatic injury to the head	nummular headache		1
delayed onset persistent headache attributed to mild traumatic injury to the head	occipital neuralgia		1
delayed onset persistent headache attributed to mild traumatic injury to the head	opioid overuse headache		1
delayed onset persistent headache attributed to mild traumatic injury to the head	opioid withdrawal headache		1
delayed onset persistent headache attributed to mild traumatic injury to the head	other headache disorders		1
delayed onset persistent headache attributed to mild traumatic injury to the head	other non opioid analgesic overuse headache		1
delayed onset persistent headache attributed to mild traumatic injury to the head	other primary headache disorders		1
delayed onset persistent headache attributed to mild traumatic injury to the head	pain attributed to a lesion or disease of nervus intermedius		1
delayed onset persistent headache attributed to mild traumatic injury to the head	pain attributed to a lesion or disease of the glossopharyngeal nerve		1
delayed onset persistent headache attributed to mild traumatic injury to the head	pain attributed to a lesion or disease of the trigeminal nerve		1
delayed onset persistent headache attributed to mild traumatic injury to the head	painful glossopharyngeal neuropathy		1
delayed onset persistent headache attributed to mild traumatic injury to the head	painful glossopharyngeal neuropathy attributed to a known cause		1
delayed onset persistent headache attributed to mild traumatic injury to the head	painful lesions of the cranial nerves and other facial pain		1
delayed onset persistent headache attributed to mild traumatic injury to the head	painful nervus intermedius neuropathy		1
delayed onset persistent headache attributed to mild traumatic injury to the head	painful nervus intermedius neuropathy attributed to herpes zoster		1
delayed onset persistent headache attributed to mild traumatic injury to the head	painful nervus intermedius neuropathy attributed to other disorder		1
delayed onset persistent headache attributed to mild traumatic injury to the head	painful optic neuritis		1
delayed onset persistent headache attributed to mild traumatic injury to the head	painful post traumatic trigeminal neuropathy		1
delayed onset persistent headache attributed to mild traumatic injury to the head	painful trigeminal neuropathy		1
delayed onset persistent headache attributed to mild traumatic injury to the head	painful trigeminal neuropathy attributed to herpes zoster		1
delayed onset persistent headache attributed to mild traumatic injury to the head	painful trigeminal neuropathy attributed to other disorder		1
delayed onset persistent headache attributed to mild traumatic injury to the head	paracetamol (acetaminophen) overuse headache		1
delayed onset persistent headache attributed to mild traumatic injury to the head	paratrigeminal oculosympathetic (raeder s) syndrome		1
delayed onset persistent headache attributed to mild traumatic injury to the head	paroxysmal hemicrania		1
delayed onset persistent headache attributed to mild traumatic injury to the head	paroxysmal hemicrania (alternative criteria)		1
delayed onset persistent headache attributed to mild traumatic injury to the head	persistent aura without infarction		1
delayed onset persistent headache attributed to mild traumatic injury to the head	persistent headache attributed to mild traumatic injury to the head		1
delayed onset persistent headache attributed to mild traumatic injury to the head	persistent headache attributed to other trauma or injury to the head and/or neck		headache attributed to trauma or injury to the head and/or neck
delayed onset persistent headache attributed to mild traumatic injury to the head	persistent headache attributed to past bacterial meningitis or meningoencephalitis		1
delayed onset persistent headache attributed to mild traumatic injury to the head	persistent headache attributed to past cranial and/or cervical vascular disorder		1
delayed onset persistent headache attributed to mild traumatic injury to the head	persistent headache attributed to past disorder of homoeostasis		1
delayed onset persistent headache attributed to mild traumatic injury to the head	persistent headache attributed to past intracranial fungal or other parasitic infection		1
delayed onset persistent headache attributed to mild traumatic injury to the head	persistent headache attributed to past ischaemic stroke (cerebral infarction)		1
delayed onset persistent headache attributed to mild traumatic injury to the head	persistent headache attributed to past non traumatic acute subdural haemorrhage		1
delayed onset persistent headache attributed to mild traumatic injury to the head	persistent headache attributed to past non traumatic intracerebral haemorrhage		1
delayed onset persistent headache attributed to mild traumatic injury to the head	persistent headache attributed to past non traumatic intracranial haemorrhage		1
delayed onset persistent headache attributed to mild traumatic injury to the head	persistent headache attributed to past non traumatic subarachnoid haemorrhage		1
delayed onset persistent headache attributed to mild traumatic injury to the head	persistent headache attributed to past non vascular intracranial disorder		1
delayed onset persistent headache attributed to mild traumatic injury to the head	persistent headache attributed to past reversible cerebral vasoconstriction syndrome (rcvs)		1
delayed onset persistent headache attributed to mild traumatic injury to the head	persistent headache attributed to past use of or exposure to a substance		1
delayed onset persistent headache attributed to mild traumatic injury to the head	persistent headache attributed to traumatic injury to the head		1
delayed onset persistent headache attributed to mild traumatic injury to the head	persistent headache attributed to whiplash		persistent headache attributed to traumatic injury to the head
delayed onset persistent headache attributed to mild traumatic injury to the head	persistent headache or facial or neck pain attributed to past cervical carotid or vertebral artery dissection		1
delayed onset persistent headache attributed to mild traumatic injury to the head	persistent idiopathic facial pain (pifp)		1
delayed onset persistent headache attributed to mild traumatic injury to the head	post dural puncture headache		1
delayed onset persistent headache attributed to mild traumatic injury to the head	post electroconvulsive therapy (ect) headache		1
delayed onset persistent headache attributed to mild traumatic injury to the head	post endarterectomy headache		1
delayed onset persistent headache attributed to mild traumatic injury to the head	post herpetic neuralgia of nervus intermedius		1
delayed onset persistent headache attributed to mild traumatic injury to the head	post ictal headache		1
delayed onset persistent headache attributed to mild traumatic injury to the head	primary cough headache		1
delayed onset persistent headache attributed to mild traumatic injury to the head	primary exercise headache		1
delayed onset persistent headache attributed to mild traumatic injury to the head	primary headache associated with sexual activity		1
delayed onset persistent headache attributed to mild traumatic injury to the head	primary stabbing headache		1
delayed onset persistent headache attributed to mild traumatic injury to the head	probable chronic tension type headache		1
delayed onset persistent headache attributed to mild traumatic injury to the head	probable cluster headache		1
delayed onset persistent headache attributed to mild traumatic injury to the head	probable cold stimulus headache		1
delayed onset persistent headache attributed to mild traumatic injury to the head	probable external compression headache		1
delayed onset persistent headache attributed to mild traumatic injury to the head	probable external pressure headache		1
delayed onset persistent headache attributed to mild traumatic injury to the head	probable external traction headache		1
delayed onset persistent headache attributed to mild traumatic injury to the head	probable frequent episodic tension type headache		1
delayed onset persistent headache attributed to mild traumatic injury to the head	probable hemicrania continua		1
delayed onset persistent headache attributed to mild traumatic injury to the head	probable hypnic headache		1
delayed onset persistent headache attributed to mild traumatic injury to the head	probable infrequent episodic tension type headache		1
delayed onset persistent headache attributed to mild traumatic injury to the head	probable migraine with aura		1
delayed onset persistent headache attributed to mild traumatic injury to the head	probable migraine without aura		1
delayed onset persistent headache attributed to mild traumatic injury to the head	probable new daily persistent headache		1
delayed onset persistent headache attributed to mild traumatic injury to the head	probable nummular headache		1
delayed onset persistent headache attributed to mild traumatic injury to the head	probable paroxysmal hemicrania		1
delayed onset persistent headache attributed to mild traumatic injury to the head	probable primary cough headache		1
delayed onset persistent headache attributed to mild traumatic injury to the head	probable primary exercise headache		1
delayed onset persistent headache attributed to mild traumatic injury to the head	probable primary headache associated with sexual activity		1
delayed onset persistent headache attributed to mild traumatic injury to the head	probable primary stabbing headache		1
delayed onset persistent headache attributed to mild traumatic injury to the head	probable short lasting unilateral neuralgiform headache attacks		1
delayed onset persistent headache attributed to mild traumatic injury to the head	probable trigeminal autonomic cephalalgia		1
delayed onset persistent headache attributed to mild traumatic injury to the head	pure menstrual migraine with aura		1
delayed onset persistent headache attributed to mild traumatic injury to the head	pure menstrual migraine without aura		1
delayed onset persistent headache attributed to mild traumatic injury to the head	recurrent gastrointestinal disturbance		1
delayed onset persistent headache attributed to mild traumatic injury to the head	retinal migraine		1
delayed onset persistent headache attributed to mild traumatic injury to the head	secondary glossopharyngeal neuralgia		1
delayed onset persistent headache attributed to mild traumatic injury to the head	secondary nervus intermedius neuralgia		1
delayed onset persistent headache attributed to mild traumatic injury to the head	secondary trigeminal neuralgia		1
delayed onset persistent headache attributed to mild traumatic injury to the head	short lasting unilateral neuralgiform headache attacks		1
delayed onset persistent headache attributed to mild traumatic injury to the head	short lasting unilateral neuralgiform headache attacks (alternative criteria)		1
delayed onset persistent headache attributed to mild traumatic injury to the head	short lasting unilateral neuralgiform headache attacks with conjunctival injection and tearing (sunct)		1
delayed onset persistent headache attributed to mild traumatic injury to the head	short lasting unilateral neuralgiform headache attacks with cranial autonomic symptoms (suna)		1
delayed onset persistent headache attributed to mild traumatic injury to the head	sleep apnoea headache		1
delayed onset persistent headache attributed to mild traumatic injury to the head	sporadic hemiplegic migraine (shm)		1
delayed onset persistent headache attributed to mild traumatic injury to the head	tension type headache (alternative criteria)		1
delayed onset persistent headache attributed to mild traumatic injury to the head	tension type headache (tth)		1
delayed onset persistent headache attributed to mild traumatic injury to the head	tolosa hunt syndrome		1
delayed onset persistent headache attributed to mild traumatic injury to the head	trigeminal autonomic cephalalgias (tacs)		1
delayed onset persistent headache attributed to mild traumatic injury to the head	trigeminal neuralgia		1
delayed onset persistent headache attributed to mild traumatic injury to the head	trigeminal neuralgia attributed to multiple sclerosis		1
delayed onset persistent headache attributed to mild traumatic injury to the head	trigeminal neuralgia attributed to other cause		1
delayed onset persistent headache attributed to mild traumatic injury to the head	trigeminal neuralgia attributed to space occupying lesion		1
delayed onset persistent headache attributed to mild traumatic injury to the head	trigeminal post herpetic neuralgia		1
delayed onset persistent headache attributed to mild traumatic injury to the head	typical aura with headache		1
delayed onset persistent headache attributed to mild traumatic injury to the head	typical aura without headache		1
delayed onset persistent headache attributed to mild traumatic injury to the head	undifferentiated trigeminal autonomic cephalalgia		1
delayed onset persistent headache attributed to mild traumatic injury to the head	vestibular migraine		1
delayed onset persistent headache attributed to mild traumatic injury to the head	visual snow		1
delayed onset persistent headache attributed to moderate or severe traumatic injury to the head	epicrania fugax		1
delayed onset persistent headache attributed to moderate or severe traumatic injury to the head	episodic cluster headache		1
delayed onset persistent headache attributed to moderate or severe traumatic injury to the head	episodic paroxysmal hemicrania		1
delayed onset persistent headache attributed to moderate or severe traumatic injury to the head	episodic suna		1
delayed onset persistent headache attributed to moderate or severe traumatic injury to the head	episodic sunct		1
delayed onset persistent headache attributed to moderate or severe traumatic injury to the head	episodic syndromes that may be associated with migraine		1
delayed onset persistent headache attributed to moderate or severe traumatic injury to the head	ergotamine overuse headache		1
delayed onset persistent headache attributed to moderate or severe traumatic injury to the head	external pressure headache		1
delayed onset persistent headache attributed to moderate or severe traumatic injury to the head	external traction headache		1
delayed onset persistent headache attributed to moderate or severe traumatic injury to the head	familial hemiplegic migraine (fhm)		1
delayed onset persistent headache attributed to moderate or severe traumatic injury to the head	familial hemiplegic migraine other loci		1
delayed onset persistent headache attributed to moderate or severe traumatic injury to the head	familial hemiplegic migraine type 1 (fhm1)		1
delayed onset persistent headache attributed to moderate or severe traumatic injury to the head	familial hemiplegic migraine type 2 (fhm2)		1
delayed onset persistent headache attributed to moderate or severe traumatic injury to the head	familial hemiplegic migraine type 3 (fhm3)		1
delayed onset persistent headache attributed to moderate or severe traumatic injury to the head	frequent episodic tension type headache		1
delayed onset persistent headache attributed to moderate or severe traumatic injury to the head	frequent episodic tension type headache (alternative criteria)		1
delayed onset persistent headache attributed to moderate or severe traumatic injury to the head	frequent episodic tension type headache associated with pericranial tenderness		1
delayed onset persistent headache attributed to moderate or severe traumatic injury to the head	frequent episodic tension type headache not associated with pericranial tenderness		1
delayed onset persistent headache attributed to moderate or severe traumatic injury to the head	glossopharyngeal neuralgia		1
delayed onset persistent headache attributed to moderate or severe traumatic injury to the head	head and/or neck pain attributed to orthostatic (postural) hypotension		1
delayed onset persistent headache attributed to moderate or severe traumatic injury to the head	head or facial pain attributed to inflammation of the stylohyoid ligament		1
delayed onset persistent headache attributed to moderate or severe traumatic injury to the head	headache and/or migraine like aura attributed to chronic intracranial vasculopathy		1
delayed onset persistent headache attributed to moderate or severe traumatic injury to the head	headache attributed to a substance or its withdrawal		1
delayed onset persistent headache attributed to moderate or severe traumatic injury to the head	headache attributed to acute angle closure glaucoma		1
delayed onset persistent headache attributed to moderate or severe traumatic injury to the head	headache attributed to acute rhinosinusitis		1
delayed onset persistent headache attributed to moderate or severe traumatic injury to the head	headache attributed to aeroplane travel		1
delayed onset persistent headache attributed to moderate or severe traumatic injury to the head	headache attributed to arterial hypertension		1
delayed onset persistent headache attributed to moderate or severe traumatic injury to the head	headache attributed to arteritis		1
delayed onset persistent headache attributed to moderate or severe traumatic injury to the head	headache attributed to aseptic (non infectious) meningitis		1
delayed onset persistent headache attributed to moderate or severe traumatic injury to the head	headache attributed to autonomic dysreflexia		1
delayed onset persistent headache attributed to moderate or severe traumatic injury to the head	headache attributed to bacterial meningitis or meningoencephalitis		1
delayed onset persistent headache attributed to moderate or severe traumatic injury to the head	headache attributed to carcinomatous meningitis		1
delayed onset persistent headache attributed to moderate or severe traumatic injury to the head	headache attributed to carotid or vertebral angioplasty or stenting		1
delayed onset persistent headache attributed to moderate or severe traumatic injury to the head	headache attributed to cerebral ischaemic event		1
delayed onset persistent headache attributed to moderate or severe traumatic injury to the head	headache attributed to cervical carotid or vertebral artery disorder		1
delayed onset persistent headache attributed to moderate or severe traumatic injury to the head	headache attributed to cervical myofascial pain		1
delayed onset persistent headache attributed to moderate or severe traumatic injury to the head	headache attributed to chronic or recurring rhinosinusitis		1
delayed onset persistent headache attributed to moderate or severe traumatic injury to the head	headache attributed to colloid cyst of the third ventricle		1
delayed onset persistent headache attributed to moderate or severe traumatic injury to the head	headache attributed to cranial and/or cervical vascular disorder		1
delayed onset persistent headache attributed to moderate or severe traumatic injury to the head	headache attributed to cranial venous disorder		1
delayed onset persistent headache attributed to moderate or severe traumatic injury to the head	headache attributed to cranial venous sinus stenting		1
delayed onset persistent headache attributed to moderate or severe traumatic injury to the head	headache attributed to craniocervical dystonia		1
delayed onset persistent headache attributed to moderate or severe traumatic injury to the head	headache attributed to depressive disorder		1
delayed onset persistent headache attributed to moderate or severe traumatic injury to the head	headache attributed to disorder of cranial bone		1
delayed onset persistent headache attributed to moderate or severe traumatic injury to the head	headache attributed to disorder of homoeostasis		1
delayed onset persistent headache attributed to moderate or severe traumatic injury to the head	headache attributed to disorder of the ears		1
delayed onset persistent headache attributed to moderate or severe traumatic injury to the head	headache attributed to disorder of the eyes		1
delayed onset persistent headache attributed to moderate or severe traumatic injury to the head	headache attributed to disorder of the nasal mucosa turbinates or septum		1
delayed onset persistent headache attributed to moderate or severe traumatic injury to the head	headache attributed to disorder of the neck		1
delayed onset persistent headache attributed to moderate or severe traumatic injury to the head	headache attributed to disorder of the nose or paranasal sinuses		1
delayed onset persistent headache attributed to moderate or severe traumatic injury to the head	headache attributed to disorder of the teeth		1
delayed onset persistent headache attributed to moderate or severe traumatic injury to the head	headache attributed to dural arteriovenous fistula (davf)		1
delayed onset persistent headache attributed to moderate or severe traumatic injury to the head	headache attributed to epileptic seizure		1
delayed onset persistent headache attributed to moderate or severe traumatic injury to the head	headache attributed to exogenous acute pressor agent		1
delayed onset persistent headache attributed to moderate or severe traumatic injury to the head	headache attributed to external application of a cold stimulus		1
delayed onset persistent headache attributed to moderate or severe traumatic injury to the head	headache attributed to generalized anxiety disorder		1
delayed onset persistent headache attributed to moderate or severe traumatic injury to the head	headache attributed to giant cell arteritis (gca)		1
delayed onset persistent headache attributed to moderate or severe traumatic injury to the head	headache attributed to heterophoria or heterotropia		1
delayed onset persistent headache attributed to moderate or severe traumatic injury to the head	headache attributed to hypertensive crisis without hypertensive encephalopathy		1
delayed onset persistent headache attributed to moderate or severe traumatic injury to the head	headache attributed to hypertensive encephalopathy		1
delayed onset persistent headache attributed to moderate or severe traumatic injury to the head	headache attributed to hypoxia and/or hypercapnia		1
delayed onset persistent headache attributed to moderate or severe traumatic injury to the head	headache attributed to increased cerebrospinal fluid (csf) pressure		1
delayed onset persistent headache attributed to moderate or severe traumatic injury to the head	headache attributed to infection		1
delayed onset persistent headache attributed to moderate or severe traumatic injury to the head	headache attributed to intracranial artery dissection		1
delayed onset persistent headache attributed to moderate or severe traumatic injury to the head	headache attributed to intracranial fungal or other parasitic infection		1
delayed onset persistent headache attributed to moderate or severe traumatic injury to the head	headache attributed to intracranial hypertension secondary to chromosomal disorder		1
delayed onset persistent headache attributed to moderate or severe traumatic injury to the head	headache attributed to intracranial hypertension secondary to hydrocephalus		1
delayed onset persistent headache attributed to moderate or severe traumatic injury to the head	headache attributed to intracranial infection		1
delayed onset persistent headache attributed to moderate or severe traumatic injury to the head	headache attributed to intracranial neoplasia		1
delayed onset persistent headache attributed to moderate or severe traumatic injury to the head	headache attributed to intracranial neoplasm		1
delayed onset persistent headache attributed to moderate or severe traumatic injury to the head	headache attributed to intrathecal injection		1
delayed onset persistent headache attributed to moderate or severe traumatic injury to the head	headache attributed to ischaemic ocular motor nerve palsy		1
delayed onset persistent headache attributed to moderate or severe traumatic injury to the head	headache attributed to ischaemic stroke (cerebral infarction)		1
delayed onset persistent headache attributed to moderate or severe traumatic injury to the head	headache attributed to localized brain infection		1
delayed onset persistent headache attributed to moderate or severe traumatic injury to the head	headache attributed to low cerebrospinal fluid (csf) pressure		1
delayed onset persistent headache attributed to moderate or severe traumatic injury to the head	headache attributed to lymphocytic hypophysitis		1
delayed onset persistent headache attributed to moderate or severe traumatic injury to the head	headache attributed to neurosarcoidosis		1
delayed onset persistent headache attributed to moderate or severe traumatic injury to the head	headache attributed to non infectious inflammatory intracranial disease		1
delayed onset persistent headache attributed to moderate or severe traumatic injury to the head	headache attributed to non traumatic intracranial haemorrhage		1
delayed onset persistent headache attributed to moderate or severe traumatic injury to the head	headache attributed to non vascular intracranial disorder		1
delayed onset persistent headache attributed to moderate or severe traumatic injury to the head	headache attributed to occasional use of non headache medication		1
delayed onset persistent headache attributed to moderate or severe traumatic injury to the head	headache attributed to ocular inflammatory disorder		1
delayed onset persistent headache attributed to moderate or severe traumatic injury to the head	headache attributed to other acute intracranial arterial disorder		1
delayed onset persistent headache attributed to moderate or severe traumatic injury to the head	headache attributed to other disorder of homeostasis		1
delayed onset persistent headache attributed to moderate or severe traumatic injury to the head	headache attributed to other disorder of homoeostasis		1
delayed onset persistent headache attributed to moderate or severe traumatic injury to the head	headache attributed to other metabolic or systemic disorder		1
delayed onset persistent headache attributed to moderate or severe traumatic injury to the head	headache attributed to other non infectious inflammatory intracranial disease		1
delayed onset persistent headache attributed to moderate or severe traumatic injury to the head	headache attributed to other non vascular intracranial disorder		1
delayed onset persistent headache attributed to moderate or severe traumatic injury to the head	headache attributed to other systemic infection		1
delayed onset persistent headache attributed to moderate or severe traumatic injury to the head	headache attributed to panic disorder		1
delayed onset persistent headache attributed to moderate or severe traumatic injury to the head	headache attributed to phaeochromocytoma		1
delayed onset persistent headache attributed to moderate or severe traumatic injury to the head	headache attributed to pituitary apoplexy		1
delayed onset persistent headache attributed to moderate or severe traumatic injury to the head	headache attributed to post traumatic stress disorder (ptsd)		1
delayed onset persistent headache attributed to moderate or severe traumatic injury to the head	headache attributed to pre eclampsia or eclampsia		1
delayed onset persistent headache attributed to moderate or severe traumatic injury to the head	headache attributed to primary angiitis of the central nervous system (pacns)		1
delayed onset persistent headache attributed to moderate or severe traumatic injury to the head	headache attributed to psychiatric disorder		1
delayed onset persistent headache attributed to moderate or severe traumatic injury to the head	headache attributed to psychotic disorder		1
delayed onset persistent headache attributed to moderate or severe traumatic injury to the head	headache attributed to radiosurgery of the brain		headache attributed to trauma or injury to the head and/or neck
delayed onset persistent headache attributed to moderate or severe traumatic injury to the head	headache attributed to refractive error		1
delayed onset persistent headache attributed to moderate or severe traumatic injury to the head	headache attributed to retropharyngeal tendonitis		1
delayed onset persistent headache attributed to moderate or severe traumatic injury to the head	headache attributed to reversible cerebral vasoconstriction syndrome (rcvs)		1
delayed onset persistent headache attributed to moderate or severe traumatic injury to the head	headache attributed to secondary angiitis of the central nervous system (sacns)		1
delayed onset persistent headache attributed to moderate or severe traumatic injury to the head	headache attributed to separation anxiety disorder		1
delayed onset persistent headache attributed to moderate or severe traumatic injury to the head	headache attributed to social anxiety disorder (social phobia)		1
delayed onset persistent headache attributed to moderate or severe traumatic injury to the head	headache attributed to somatization disorder		1
delayed onset persistent headache attributed to moderate or severe traumatic injury to the head	headache attributed to specific phobia		1
delayed onset persistent headache attributed to moderate or severe traumatic injury to the head	headache attributed to spontaneous intracranial hypotension		1
delayed onset persistent headache attributed to moderate or severe traumatic injury to the head	headache attributed to substance withdrawal		1
delayed onset persistent headache attributed to moderate or severe traumatic injury to the head	headache attributed to syndrome of retinal vasculopathy with cerebral leukoencephalopathy and systemic manifestations (rvclsm)		1
delayed onset persistent headache attributed to moderate or severe traumatic injury to the head	headache attributed to systemic bacterial infection		1
delayed onset persistent headache attributed to moderate or severe traumatic injury to the head	headache attributed to systemic infection		1
delayed onset persistent headache attributed to moderate or severe traumatic injury to the head	headache attributed to systemic viral infection		1
delayed onset persistent headache attributed to moderate or severe traumatic injury to the head	headache attributed to temporomandibular disorder (tmd)		1
delayed onset persistent headache attributed to moderate or severe traumatic injury to the head	headache attributed to trauma or injury to the head and/or neck		1
delayed onset persistent headache attributed to moderate or severe traumatic injury to the head	headache attributed to travel in space		1
delayed onset persistent headache attributed to moderate or severe traumatic injury to the head	headache attributed to unruptured saccular aneurysm		1
delayed onset persistent headache attributed to moderate or severe traumatic injury to the head	headache attributed to unruptured vascular malformation		1
delayed onset persistent headache attributed to moderate or severe traumatic injury to the head	headache attributed to upper cervical radiculopathy		1
delayed onset persistent headache attributed to moderate or severe traumatic injury to the head	headache attributed to use of or exposure to a substance		1
delayed onset persistent headache attributed to moderate or severe traumatic injury to the head	headache attributed to use of or exposure to other substance		1
delayed onset persistent headache attributed to moderate or severe traumatic injury to the head	headache attributed to viral encephalitis		1
delayed onset persistent headache attributed to moderate or severe traumatic injury to the head	headache attributed to viral meningitis		1
delayed onset persistent headache attributed to moderate or severe traumatic injury to the head	headache attributed to viral meningitis or encephalitis		1
delayed onset persistent headache attributed to moderate or severe traumatic injury to the head	headache attributed to withdrawal from chronic use of other substance		1
delayed onset persistent headache attributed to moderate or severe traumatic injury to the head	headache not elsewhere classified		1
delayed onset persistent headache attributed to moderate or severe traumatic injury to the head	headache or facial or neck pain attributed to cervical carotid or vertebral artery dissection		1
delayed onset persistent headache attributed to moderate or severe traumatic injury to the head	headache or facial pain attributed to disorder of the cranium neck eyes ears nose sinuses teeth mouth or other facial or cervical structure		1
delayed onset persistent headache attributed to moderate or severe traumatic injury to the head	headache or facial pain attributed to other disorder of cranium neck eyes ears nose sinuses teeth mouth or other facial or cervical structure		1
delayed onset persistent headache attributed to moderate or severe traumatic injury to the head	headache probably attributed to external application of a cold stimulus		1
delayed onset persistent headache attributed to moderate or severe traumatic injury to the head	headache probably attributed to ingestion or inhalation of a cold stimulus		1
delayed onset persistent headache attributed to moderate or severe traumatic injury to the head	headache unspecified		1
delayed onset persistent headache attributed to moderate or severe traumatic injury to the head	hemicrania continua		1
delayed onset persistent headache attributed to moderate or severe traumatic injury to the head	hemicrania continua (alternative criteria)		1
delayed onset persistent headache attributed to moderate or severe traumatic injury to the head	hemicrania continua remitting subtype		1
delayed onset persistent headache attributed to moderate or severe traumatic injury to the head	hemicrania continua unremitting subtype		1
delayed onset persistent headache attributed to moderate or severe traumatic injury to the head	hemiplegic migraine		1
delayed onset persistent headache attributed to moderate or severe traumatic injury to the head	high altitude headache		1
delayed onset persistent headache attributed to moderate or severe traumatic injury to the head	histamine induced headache		1
delayed onset persistent headache attributed to moderate or severe traumatic injury to the head	hypnic headache		1
delayed onset persistent headache attributed to moderate or severe traumatic injury to the head	ictal epileptic headache		1
delayed onset persistent headache attributed to moderate or severe traumatic injury to the head	idiopathic glossopharyngeal neuralgia		1
delayed onset persistent headache attributed to moderate or severe traumatic injury to the head	idiopathic nervus intermedius neuralgia		1
delayed onset persistent headache attributed to moderate or severe traumatic injury to the head	idiopathic painful glossopharyngeal neuropathy		1
delayed onset persistent headache attributed to moderate or severe traumatic injury to the head	idiopathic painful nervus intermedius neuropathy		1
delayed onset persistent headache attributed to moderate or severe traumatic injury to the head	idiopathic painful trigeminal neuropathy		1
delayed onset persistent headache attributed to moderate or severe traumatic injury to the head	idiopathic trigeminal neuralgia		1
delayed onset persistent headache attributed to moderate or severe traumatic injury to the head	idiopathic trigeminal neuralgia with concomitant continuous pain		1
delayed onset persistent headache attributed to moderate or severe traumatic injury to the head	immediate alcohol induced headache		1
delayed onset persistent headache attributed to moderate or severe traumatic injury to the head	immediate cgrp induced headache		1
delayed onset persistent headache attributed to moderate or severe traumatic injury to the head	immediate histamine induced headache		1
delayed onset persistent headache attributed to moderate or severe traumatic injury to the head	immediate no donor induced headache		1
delayed onset persistent headache attributed to moderate or severe traumatic injury to the head	infantile colic		1
delayed onset persistent headache attributed to moderate or severe traumatic injury to the head	infrequent episodic tension type headache		1
delayed onset persistent headache attributed to moderate or severe traumatic injury to the head	infrequent episodic tension type headache (alternative criteria)		1
delayed onset persistent headache attributed to moderate or severe traumatic injury to the head	infrequent episodic tension type headache associated with pericranial tenderness		1
delayed onset persistent headache attributed to moderate or severe traumatic injury to the head	infrequent episodic tension type headache not associated with pericranial tenderness		1
delayed onset persistent headache attributed to moderate or severe traumatic injury to the head	medication overuse headache (moh)		1
delayed onset persistent headache attributed to moderate or severe traumatic injury to the head	medication overuse headache attributed to multiple drug classes not individually overused		1
delayed onset persistent headache attributed to moderate or severe traumatic injury to the head	medication overuse headache attributed to other medication		1
delayed onset persistent headache attributed to moderate or severe traumatic injury to the head	medication overuse headache attributed to unspecified or unverified overuse of multiple drug classes		1
delayed onset persistent headache attributed to moderate or severe traumatic injury to the head	menstrually related migraine with aura		1
delayed onset persistent headache attributed to moderate or severe traumatic injury to the head	menstrually related migraine without aura		1
delayed onset persistent headache attributed to moderate or severe traumatic injury to the head	migraine		1
delayed onset persistent headache attributed to moderate or severe traumatic injury to the head	migraine aura status		1
delayed onset persistent headache attributed to moderate or severe traumatic injury to the head	migraine like aura attributed to cerebral amyloid angiopathy (caa)		1
delayed onset persistent headache attributed to moderate or severe traumatic injury to the head	migraine with aura		1
delayed onset persistent headache attributed to moderate or severe traumatic injury to the head	migraine with brainstem aura		1
delayed onset persistent headache attributed to moderate or severe traumatic injury to the head	migraine with typical aura		1
delayed onset persistent headache attributed to moderate or severe traumatic injury to the head	migraine without aura		1
delayed onset persistent headache attributed to moderate or severe traumatic injury to the head	migrainous infarction		1
delayed onset persistent headache attributed to moderate or severe traumatic injury to the head	neck tongue syndrome		1
delayed onset persistent headache attributed to moderate or severe traumatic injury to the head	nervus intermedius neuralgia		1
delayed onset persistent headache attributed to moderate or severe traumatic injury to the head	nitric oxide (no) donor induced headache		1
delayed onset persistent headache attributed to moderate or severe traumatic injury to the head	non menstrual migraine with aura		1
delayed onset persistent headache attributed to moderate or severe traumatic injury to the head	non menstrual migraine without aura		1
delayed onset persistent headache attributed to moderate or severe traumatic injury to the head	non opioid analgesic overuse headache		1
delayed onset persistent headache attributed to moderate or severe traumatic injury to the head	non steroidal anti inflammatory drug (nsaid) overuse headache		1
delayed onset persistent headache attributed to moderate or severe traumatic injury to the head	nummular headache		1
delayed onset persistent headache attributed to moderate or severe traumatic injury to the head	occipital neuralgia		1
delayed onset persistent headache attributed to moderate or severe traumatic injury to the head	opioid overuse headache		1
delayed onset persistent headache attributed to moderate or severe traumatic injury to the head	opioid withdrawal headache		1
delayed onset persistent headache attributed to moderate or severe traumatic injury to the head	other headache disorders		1
delayed onset persistent headache attributed to moderate or severe traumatic injury to the head	other non opioid analgesic overuse headache		1
delayed onset persistent headache attributed to moderate or severe traumatic injury to the head	other primary headache disorders		1
delayed onset persistent headache attributed to moderate or severe traumatic injury to the head	pain attributed to a lesion or disease of nervus intermedius		1
delayed onset persistent headache attributed to moderate or severe traumatic injury to the head	pain attributed to a lesion or disease of the glossopharyngeal nerve		1
delayed onset persistent headache attributed to moderate or severe traumatic injury to the head	pain attributed to a lesion or disease of the trigeminal nerve		1
delayed onset persistent headache attributed to moderate or severe traumatic injury to the head	painful glossopharyngeal neuropathy		1
delayed onset persistent headache attributed to moderate or severe traumatic injury to the head	painful glossopharyngeal neuropathy attributed to a known cause		1
delayed onset persistent headache attributed to moderate or severe traumatic injury to the head	painful lesions of the cranial nerves and other facial pain		1
delayed onset persistent headache attributed to moderate or severe traumatic injury to the head	painful nervus intermedius neuropathy		1
delayed onset persistent headache attributed to moderate or severe traumatic injury to the head	painful nervus intermedius neuropathy attributed to herpes zoster		1
delayed onset persistent headache attributed to moderate or severe traumatic injury to the head	painful nervus intermedius neuropathy attributed to other disorder		1
delayed onset persistent headache attributed to moderate or severe traumatic injury to the head	painful optic neuritis		1
delayed onset persistent headache attributed to moderate or severe traumatic injury to the head	painful post traumatic trigeminal neuropathy		1
delayed onset persistent headache attributed to moderate or severe traumatic injury to the head	painful trigeminal neuropathy		1
delayed onset persistent headache attributed to moderate or severe traumatic injury to the head	painful trigeminal neuropathy attributed to herpes zoster		1
delayed onset persistent headache attributed to moderate or severe traumatic injury to the head	painful trigeminal neuropathy attributed to other disorder		1
delayed onset persistent headache attributed to moderate or severe traumatic injury to the head	paracetamol (acetaminophen) overuse headache		1
delayed onset persistent headache attributed to moderate or severe traumatic injury to the head	paratrigeminal oculosympathetic (raeder s) syndrome		1
delayed onset persistent headache attributed to moderate or severe traumatic injury to the head	paroxysmal hemicrania		1
delayed onset persistent headache attributed to moderate or severe traumatic injury to the head	paroxysmal hemicrania (alternative criteria)		1
delayed onset persistent headache attributed to moderate or severe traumatic injury to the head	persistent aura without infarction		1
delayed onset persistent headache attributed to moderate or severe traumatic injury to the head	persistent headache attributed to mild traumatic injury to the head		1
delayed onset persistent headache attributed to moderate or severe traumatic injury to the head	persistent headache attributed to other trauma or injury to the head and/or neck		headache attributed to trauma or injury to the head and/or neck
delayed onset persistent headache attributed to moderate or severe traumatic injury to the head	persistent headache attributed to past bacterial meningitis or meningoencephalitis		1
delayed onset persistent headache attributed to moderate or severe traumatic injury to the head	persistent headache attributed to past cranial and/or cervical vascular disorder		1
delayed onset persistent headache attributed to moderate or severe traumatic injury to the head	persistent headache attributed to past disorder of homoeostasis		1
delayed onset persistent headache attributed to moderate or severe traumatic injury to the head	persistent headache attributed to past intracranial fungal or other parasitic infection		1
delayed onset persistent headache attributed to moderate or severe traumatic injury to the head	persistent headache attributed to past ischaemic stroke (cerebral infarction)		1
delayed onset persistent headache attributed to moderate or severe traumatic injury to the head	persistent headache attributed to past non traumatic acute subdural haemorrhage		1
delayed onset persistent headache attributed to moderate or severe traumatic injury to the head	persistent headache attributed to past non traumatic intracerebral haemorrhage		1
delayed onset persistent headache attributed to moderate or severe traumatic injury to the head	persistent headache attributed to past non traumatic intracranial haemorrhage		1
delayed onset persistent headache attributed to moderate or severe traumatic injury to the head	persistent headache attributed to past non traumatic subarachnoid haemorrhage		1
delayed onset persistent headache attributed to moderate or severe traumatic injury to the head	persistent headache attributed to past non vascular intracranial disorder		1
delayed onset persistent headache attributed to moderate or severe traumatic injury to the head	persistent headache attributed to past reversible cerebral vasoconstriction syndrome (rcvs)		1
delayed onset persistent headache attributed to moderate or severe traumatic injury to the head	persistent headache attributed to past use of or exposure to a substance		1
delayed onset persistent headache attributed to moderate or severe traumatic injury to the head	persistent headache attributed to traumatic injury to the head		1
delayed onset persistent headache attributed to moderate or severe traumatic injury to the head	persistent headache attributed to whiplash		persistent headache attributed to traumatic injury to the head
delayed onset persistent headache attributed to moderate or severe traumatic injury to the head	persistent headache or facial or neck pain attributed to past cervical carotid or vertebral artery dissection		1
delayed onset persistent headache attributed to moderate or severe traumatic injury to the head	persistent idiopathic facial pain (pifp)		1
delayed onset persistent headache attributed to moderate or severe traumatic injury to the head	post dural puncture headache		1
delayed onset persistent headache attributed to moderate or severe traumatic injury to the head	post electroconvulsive therapy (ect) headache		1
delayed onset persistent headache attributed to moderate or severe traumatic injury to the head	post endarterectomy headache		1
delayed onset persistent headache attributed to moderate or severe traumatic injury to the head	post herpetic neuralgia of nervus intermedius		1
delayed onset persistent headache attributed to moderate or severe traumatic injury to the head	post ictal headache		1
delayed onset persistent headache attributed to moderate or severe traumatic injury to the head	primary cough headache		1
delayed onset persistent headache attributed to moderate or severe traumatic injury to the head	primary exercise headache		1
delayed onset persistent headache attributed to moderate or severe traumatic injury to the head	primary headache associated with sexual activity		1
delayed onset persistent headache attributed to moderate or severe traumatic injury to the head	primary stabbing headache		1
delayed onset persistent headache attributed to moderate or severe traumatic injury to the head	probable chronic tension type headache		1
delayed onset persistent headache attributed to moderate or severe traumatic injury to the head	probable cluster headache		1
delayed onset persistent headache attributed to moderate or severe traumatic injury to the head	probable cold stimulus headache		1
delayed onset persistent headache attributed to moderate or severe traumatic injury to the head	probable external compression headache		1
delayed onset persistent headache attributed to moderate or severe traumatic injury to the head	probable external pressure headache		1
delayed onset persistent headache attributed to moderate or severe traumatic injury to the head	probable external traction headache		1
delayed onset persistent headache attributed to moderate or severe traumatic injury to the head	probable frequent episodic tension type headache		1
delayed onset persistent headache attributed to moderate or severe traumatic injury to the head	probable hemicrania continua		1
delayed onset persistent headache attributed to moderate or severe traumatic injury to the head	probable hypnic headache		1
delayed onset persistent headache attributed to moderate or severe traumatic injury to the head	probable infrequent episodic tension type headache		1
delayed onset persistent headache attributed to moderate or severe traumatic injury to the head	probable migraine with aura		1
delayed onset persistent headache attributed to moderate or severe traumatic injury to the head	probable migraine without aura		1
delayed onset persistent headache attributed to moderate or severe traumatic injury to the head	probable new daily persistent headache		1
delayed onset persistent headache attributed to moderate or severe traumatic injury to the head	probable nummular headache		1
delayed onset persistent headache attributed to moderate or severe traumatic injury to the head	probable paroxysmal hemicrania		1
delayed onset persistent headache attributed to moderate or severe traumatic injury to the head	probable primary cough headache		1
delayed onset persistent headache attributed to moderate or severe traumatic injury to the head	probable primary exercise headache		1
delayed onset persistent headache attributed to moderate or severe traumatic injury to the head	probable primary headache associated with sexual activity		1
delayed onset persistent headache attributed to moderate or severe traumatic injury to the head	probable primary stabbing headache		1
delayed onset persistent headache attributed to moderate or severe traumatic injury to the head	probable short lasting unilateral neuralgiform headache attacks		1
delayed onset persistent headache attributed to moderate or severe traumatic injury to the head	probable trigeminal autonomic cephalalgia		1
delayed onset persistent headache attributed to moderate or severe traumatic injury to the head	pure menstrual migraine with aura		1
delayed onset persistent headache attributed to moderate or severe traumatic injury to the head	pure menstrual migraine without aura		1
delayed onset persistent headache attributed to moderate or severe traumatic injury to the head	recurrent gastrointestinal disturbance		1
delayed onset persistent headache attributed to moderate or severe traumatic injury to the head	retinal migraine		1
delayed onset persistent headache attributed to moderate or severe traumatic injury to the head	secondary glossopharyngeal neuralgia		1
delayed onset persistent headache attributed to moderate or severe traumatic injury to the head	secondary nervus intermedius neuralgia		1
delayed onset persistent headache attributed to moderate or severe traumatic injury to the head	secondary trigeminal neuralgia		1
delayed onset persistent headache attributed to moderate or severe traumatic injury to the head	short lasting unilateral neuralgiform headache attacks		1
delayed onset persistent headache attributed to moderate or severe traumatic injury to the head	short lasting unilateral neuralgiform headache attacks (alternative criteria)		1
delayed onset persistent headache attributed to moderate or severe traumatic injury to the head	short lasting unilateral neuralgiform headache attacks with conjunctival injection and tearing (sunct)		1
delayed onset persistent headache attributed to moderate or severe traumatic injury to the head	short lasting unilateral neuralgiform headache attacks with cranial autonomic symptoms (suna)		1
delayed onset persistent headache attributed to moderate or severe traumatic injury to the head	sleep apnoea headache		1
delayed onset persistent headache attributed to moderate or severe traumatic injury to the head	sporadic hemiplegic migraine (shm)		1
delayed onset persistent headache attributed to moderate or severe traumatic injury to the head	tension type headache (alternative criteria)		1
delayed onset persistent headache attributed to moderate or severe traumatic injury to the head	tension type headache (tth)		1
delayed onset persistent headache attributed to moderate or severe traumatic injury to the head	tolosa hunt syndrome		1
delayed onset persistent headache attributed to moderate or severe traumatic injury to the head	trigeminal autonomic cephalalgias (tacs)		1
delayed onset persistent headache attributed to moderate or severe traumatic injury to the head	trigeminal neuralgia		1
delayed onset persistent headache attributed to moderate or severe traumatic injury to the head	trigeminal neuralgia attributed to multiple sclerosis		1
delayed onset persistent headache attributed to moderate or severe traumatic injury to the head	trigeminal neuralgia attributed to other cause		1
delayed onset persistent headache attributed to moderate or severe traumatic injury to the head	trigeminal neuralgia attributed to space occupying lesion		1
delayed onset persistent headache attributed to moderate or severe traumatic injury to the head	trigeminal post herpetic neuralgia		1
delayed onset persistent headache attributed to moderate or severe traumatic injury to the head	typical aura with headache		1
delayed onset persistent headache attributed to moderate or severe traumatic injury to the head	typical aura without headache		1
delayed onset persistent headache attributed to moderate or severe traumatic injury to the head	undifferentiated trigeminal autonomic cephalalgia		1
delayed onset persistent headache attributed to moderate or severe traumatic injury to the head	vestibular migraine		1
delayed onset persistent headache attributed to moderate or severe traumatic injury to the head	visual snow		1
epicrania fugax	episodic cluster headache		1
epicrania fugax	episodic paroxysmal hemicrania		1
epicrania fugax	episodic suna		1
epicrania fugax	episodic sunct		1
epicrania fugax	episodic syndromes that may be associated with migraine		1
epicrania fugax	ergotamine overuse headache		1
epicrania fugax	external pressure headache		other primary headache disorders
epicrania fugax	external traction headache		other primary headache disorders
epicrania fugax	familial hemiplegic migraine (fhm)		1
epicrania fugax	familial hemiplegic migraine other loci		1
epicrania fugax	familial hemiplegic migraine type 1 (fhm1)		1
epicrania fugax	familial hemiplegic migraine type 2 (fhm2)		1
epicrania fugax	familial hemiplegic migraine type 3 (fhm3)		1
epicrania fugax	frequent episodic tension type headache		1
epicrania fugax	frequent episodic tension type headache (alternative criteria)		1
epicrania fugax	frequent episodic tension type headache associated with pericranial tenderness		1
epicrania fugax	frequent episodic tension type headache not associated with pericranial tenderness		1
epicrania fugax	glossopharyngeal neuralgia		1
epicrania fugax	head and/or neck pain attributed to orthostatic (postural) hypotension		1
epicrania fugax	head or facial pain attributed to inflammation of the stylohyoid ligament		1
epicrania fugax	headache and/or migraine like aura attributed to chronic intracranial vasculopathy		1
epicrania fugax	headache attributed to a substance or its withdrawal		1
epicrania fugax	headache attributed to acute angle closure glaucoma		1
epicrania fugax	headache attributed to acute rhinosinusitis		1
epicrania fugax	headache attributed to aeroplane travel		1
epicrania fugax	headache attributed to arterial hypertension		1
epicrania fugax	headache attributed to arteritis		1
epicrania fugax	headache attributed to aseptic (non infectious) meningitis		1
epicrania fugax	headache attributed to autonomic dysreflexia		1
epicrania fugax	headache attributed to bacterial meningitis or meningoencephalitis		1
epicrania fugax	headache attributed to carcinomatous meningitis		1
epicrania fugax	headache attributed to carotid or vertebral angioplasty or stenting		1
epicrania fugax	headache attributed to cerebral ischaemic event		1
epicrania fugax	headache attributed to cervical carotid or vertebral artery disorder		1
epicrania fugax	headache attributed to cervical myofascial pain		1
epicrania fugax	headache attributed to chronic or recurring rhinosinusitis		1
epicrania fugax	headache attributed to colloid cyst of the third ventricle		1
epicrania fugax	headache attributed to cranial and/or cervical vascular disorder		1
epicrania fugax	headache attributed to cranial venous disorder		1
epicrania fugax	headache attributed to cranial venous sinus stenting		1
epicrania fugax	headache attributed to craniocervical dystonia		1
epicrania fugax	headache attributed to depressive disorder		1
epicrania fugax	headache attributed to disorder of cranial bone		1
epicrania fugax	headache attributed to disorder of homoeostasis		1
epicrania fugax	headache attributed to disorder of the ears		1
epicrania fugax	headache attributed to disorder of the eyes		1
epicrania fugax	headache attributed to disorder of the nasal mucosa turbinates or septum		1
epicrania fugax	headache attributed to disorder of the neck		1
epicrania fugax	headache attributed to disorder of the nose or paranasal sinuses		1
epicrania fugax	headache attributed to disorder of the teeth		1
epicrania fugax	headache attributed to dural arteriovenous fistula (davf)		1
epicrania fugax	headache attributed to epileptic seizure		1
epicrania fugax	headache attributed to exogenous acute pressor agent		1
epicrania fugax	headache attributed to external application of a cold stimulus		other primary headache disorders
epicrania fugax	headache attributed to generalized anxiety disorder		1
epicrania fugax	headache attributed to giant cell arteritis (gca)		1
epicrania fugax	headache attributed to heterophoria or heterotropia		1
epicrania fugax	headache attributed to hypertensive crisis without hypertensive encephalopathy		1
epicrania fugax	headache attributed to hypertensive encephalopathy		1
epicrania fugax	headache attributed to hypoxia and/or hypercapnia		1
epicrania fugax	headache attributed to increased cerebrospinal fluid (csf) pressure		1
epicrania fugax	headache attributed to infection		1
epicrania fugax	headache attributed to intracranial artery dissection		1
epicrania fugax	headache attributed to intracranial fungal or other parasitic infection		1
epicrania fugax	headache attributed to intracranial hypertension secondary to chromosomal disorder		1
epicrania fugax	headache attributed to intracranial hypertension secondary to hydrocephalus		1
epicrania fugax	headache attributed to intracranial infection		1
epicrania fugax	headache attributed to intracranial neoplasia		1
epicrania fugax	headache attributed to intracranial neoplasm		1
epicrania fugax	headache attributed to intrathecal injection		1
epicrania fugax	headache attributed to ischaemic ocular motor nerve palsy		1
epicrania fugax	headache attributed to ischaemic stroke (cerebral infarction)		1
epicrania fugax	headache attributed to localized brain infection		1
epicrania fugax	headache attributed to low cerebrospinal fluid (csf) pressure		1
epicrania fugax	headache attributed to lymphocytic hypophysitis		1
epicrania fugax	headache attributed to neurosarcoidosis		1
epicrania fugax	headache attributed to non infectious inflammatory intracranial disease		1
epicrania fugax	headache attributed to non traumatic intracranial haemorrhage		1
epicrania fugax	headache attributed to non vascular intracranial disorder		1
epicrania fugax	headache attributed to occasional use of non headache medication		1
epicrania fugax	headache attributed to ocular inflammatory disorder		1
epicrania fugax	headache attributed to other acute intracranial arterial disorder		1
epicrania fugax	headache attributed to other disorder of homeostasis		1
epicrania fugax	headache attributed to other disorder of homoeostasis		1
epicrania fugax	headache attributed to other metabolic or systemic disorder		1
epicrania fugax	headache attributed to other non infectious inflammatory intracranial disease		1
epicrania fugax	headache attributed to other non vascular intracranial disorder		1
epicrania fugax	headache attributed to other systemic infection		1
epicrania fugax	headache attributed to panic disorder		1
epicrania fugax	headache attributed to phaeochromocytoma		1
epicrania fugax	headache attributed to pituitary apoplexy		1
epicrania fugax	headache attributed to post traumatic stress disorder (ptsd)		1
epicrania fugax	headache attributed to pre eclampsia or eclampsia		1
epicrania fugax	headache attributed to primary angiitis of the central nervous system (pacns)		1
epicrania fugax	headache attributed to psychiatric disorder		1
epicrania fugax	headache attributed to psychotic disorder		1
epicrania fugax	headache attributed to radiosurgery of the brain		1
epicrania fugax	headache attributed to refractive error		1
epicrania fugax	headache attributed to retropharyngeal tendonitis		1
epicrania fugax	headache attributed to reversible cerebral vasoconstriction syndrome (rcvs)		1
epicrania fugax	headache attributed to secondary angiitis of the central nervous system (sacns)		1
epicrania fugax	headache attributed to separation anxiety disorder		1
epicrania fugax	headache attributed to social anxiety disorder (social phobia)		1
epicrania fugax	headache attributed to somatization disorder		1
epicrania fugax	headache attributed to specific phobia		1
epicrania fugax	headache attributed to spontaneous intracranial hypotension		1
epicrania fugax	headache attributed to substance withdrawal		1
epicrania fugax	headache attributed to syndrome of retinal vasculopathy with cerebral leukoencephalopathy and systemic manifestations (rvclsm)		1
epicrania fugax	headache attributed to systemic bacterial infection		1
epicrania fugax	headache attributed to systemic infection		1
epicrania fugax	headache attributed to systemic viral infection		1
epicrania fugax	headache attributed to temporomandibular disorder (tmd)		1
epicrania fugax	headache attributed to trauma or injury to the head and/or neck		1
epicrania fugax	headache attributed to travel in space		1
epicrania fugax	headache attributed to unruptured saccular aneurysm		1
epicrania fugax	headache attributed to unruptured vascular malformation		1
epicrania fugax	headache attributed to upper cervical radiculopathy		1
epicrania fugax	headache attributed to use of or exposure to a substance		1
epicrania fugax	headache attributed to use of or exposure to other substance		1
epicrania fugax	headache attributed to viral encephalitis		1
epicrania fugax	headache attributed to viral meningitis		1
epicrania fugax	headache attributed to viral meningitis or encephalitis		1
epicrania fugax	headache attributed to withdrawal from chronic use of other substance		1
epicrania fugax	headache not elsewhere classified		1
epicrania fugax	headache or facial or neck pain attributed to cervical carotid or vertebral artery dissection		1
epicrania fugax	headache or facial pain attributed to disorder of the cranium neck eyes ears nose sinuses teeth mouth or other facial or cervical structure		1
epicrania fugax	headache or facial pain attributed to other disorder of cranium neck eyes ears nose sinuses teeth mouth or other facial or cervical structure		1
epicrania fugax	headache probably attributed to external application of a cold stimulus		other primary headache disorders
epicrania fugax	headache probably attributed to ingestion or inhalation of a cold stimulus		other primary headache disorders
epicrania fugax	headache unspecified		1
epicrania fugax	hemicrania continua		1
epicrania fugax	hemicrania continua (alternative criteria)		1
epicrania fugax	hemicrania continua remitting subtype		1
epicrania fugax	hemicrania continua unremitting subtype		1
epicrania fugax	hemiplegic migraine		1
epicrania fugax	high altitude headache		1
epicrania fugax	histamine induced headache		1
epicrania fugax	hypnic headache		1
epicrania fugax	ictal epileptic headache		1
epicrania fugax	idiopathic glossopharyngeal neuralgia		1
epicrania fugax	idiopathic nervus intermedius neuralgia		1
epicrania fugax	idiopathic painful glossopharyngeal neuropathy		1
epicrania fugax	idiopathic painful nervus intermedius neuropathy		1
epicrania fugax	idiopathic painful trigeminal neuropathy		1
epicrania fugax	idiopathic trigeminal neuralgia		1
epicrania fugax	idiopathic trigeminal neuralgia with concomitant continuous pain		1
epicrania fugax	immediate alcohol induced headache		1
epicrania fugax	immediate cgrp induced headache		1
epicrania fugax	immediate histamine induced headache		1
epicrania fugax	immediate no donor induced headache		1
epicrania fugax	infantile colic		1
epicrania fugax	infrequent episodic tension type headache		1
epicrania fugax	infrequent episodic tension type headache (alternative criteria)		1
epicrania fugax	infrequent episodic tension type headache associated with pericranial tenderness		1
epicrania fugax	infrequent episodic tension type headache not associated with pericranial tenderness		1
epicrania fugax	medication overuse headache (moh)		1
epicrania fugax	medication overuse headache attributed to multiple drug classes not individually overused		1
epicrania fugax	medication overuse headache attributed to other medication		1
epicrania fugax	medication overuse headache attributed to unspecified or unverified overuse of multiple drug classes		1
epicrania fugax	menstrually related migraine with aura		1
epicrania fugax	menstrually related migraine without aura		1
epicrania fugax	migraine		1
epicrania fugax	migraine aura status		1
epicrania fugax	migraine like aura attributed to cerebral amyloid angiopathy (caa)		1
epicrania fugax	migraine with aura		1
epicrania fugax	migraine with brainstem aura		1
epicrania fugax	migraine with typical aura		1
epicrania fugax	migraine without aura		1
epicrania fugax	migrainous infarction		1
epicrania fugax	neck tongue syndrome		1
epicrania fugax	nervus intermedius neuralgia		1
epicrania fugax	nitric oxide (no) donor induced headache		1
epicrania fugax	non menstrual migraine with aura		1
epicrania fugax	non menstrual migraine without aura		1
epicrania fugax	non opioid analgesic overuse headache		1
epicrania fugax	non steroidal anti inflammatory drug (nsaid) overuse headache		1
epicrania fugax	nummular headache		other primary headache disorders
epicrania fugax	occipital neuralgia		1
epicrania fugax	opioid overuse headache		1
epicrania fugax	opioid withdrawal headache		1
epicrania fugax	other headache disorders		1
epicrania fugax	other non opioid analgesic overuse headache		1
epicrania fugax	other primary headache disorders		1
epicrania fugax	pain attributed to a lesion or disease of nervus intermedius		1
epicrania fugax	pain attributed to a lesion or disease of the glossopharyngeal nerve		1
epicrania fugax	pain attributed to a lesion or disease of the trigeminal nerve		1
epicrania fugax	painful glossopharyngeal neuropathy		1
epicrania fugax	painful glossopharyngeal neuropathy attributed to a known cause		1
epicrania fugax	painful lesions of the cranial nerves and other facial pain		1
epicrania fugax	painful nervus intermedius neuropathy		1
epicrania fugax	painful nervus intermedius neuropathy attributed to herpes zoster		1
epicrania fugax	painful nervus intermedius neuropathy attributed to other disorder		1
epicrania fugax	painful optic neuritis		1
epicrania fugax	painful post traumatic trigeminal neuropathy		1
epicrania fugax	painful trigeminal neuropathy		1
epicrania fugax	painful trigeminal neuropathy attributed to herpes zoster		1
epicrania fugax	painful trigeminal neuropathy attributed to other disorder		1
epicrania fugax	paracetamol (acetaminophen) overuse headache		1
epicrania fugax	paratrigeminal oculosympathetic (raeder s) syndrome		1
epicrania fugax	paroxysmal hemicrania		1
epicrania fugax	paroxysmal hemicrania (alternative criteria)		1
epicrania fugax	persistent aura without infarction		1
epicrania fugax	persistent headache attributed to mild traumatic injury to the head		1
epicrania fugax	persistent headache attributed to other trauma or injury to the head and/or neck		1
epicrania fugax	persistent headache attributed to past bacterial meningitis or meningoencephalitis		1
epicrania fugax	persistent headache attributed to past cranial and/or cervical vascular disorder		1
epicrania fugax	persistent headache attributed to past disorder of homoeostasis		1
epicrania fugax	persistent headache attributed to past intracranial fungal or other parasitic infection		1
epicrania fugax	persistent headache attributed to past ischaemic stroke (cerebral infarction)		1
epicrania fugax	persistent headache attributed to past non traumatic acute subdural haemorrhage		1
epicrania fugax	persistent headache attributed to past non traumatic intracerebral haemorrhage		1
epicrania fugax	persistent headache attributed to past non traumatic intracranial haemorrhage		1
epicrania fugax	persistent headache attributed to past non traumatic subarachnoid haemorrhage		1
epicrania fugax	persistent headache attributed to past non vascular intracranial disorder		1
epicrania fugax	persistent headache attributed to past reversible cerebral vasoconstriction syndrome (rcvs)		1
epicrania fugax	persistent headache attributed to past use of or exposure to a substance		1
epicrania fugax	persistent headache attributed to traumatic injury to the head		1
epicrania fugax	persistent headache attributed to whiplash		1
epicrania fugax	persistent headache or facial or neck pain attributed to past cervical carotid or vertebral artery dissection		1
epicrania fugax	persistent idiopathic facial pain (pifp)		1
epicrania fugax	post dural puncture headache		1
epicrania fugax	post electroconvulsive therapy (ect) headache		1
epicrania fugax	post endarterectomy headache		1
epicrania fugax	post herpetic neuralgia of nervus intermedius		1
epicrania fugax	post ictal headache		1
epicrania fugax	primary cough headache		1
epicrania fugax	primary exercise headache		1
epicrania fugax	primary headache associated with sexual activity		1
epicrania fugax	primary stabbing headache		1
epicrania fugax	probable chronic tension type headache		1
epicrania fugax	probable cluster headache		1
epicrania fugax	probable cold stimulus headache		other primary headache disorders
epicrania fugax	probable external compression headache		other primary headache disorders
epicrania fugax	probable external pressure headache		other primary headache disorders
epicrania fugax	probable external traction headache		other primary headache disorders
epicrania fugax	probable frequent episodic tension type headache		1
epicrania fugax	probable hemicrania continua		1
epicrania fugax	probable hypnic headache		other primary headache disorders
epicrania fugax	probable infrequent episodic tension type headache		1
epicrania fugax	probable migraine with aura		1
epicrania fugax	probable migraine without aura		1
epicrania fugax	probable new daily persistent headache		other primary headache disorders
epicrania fugax	probable nummular headache		other primary headache disorders
epicrania fugax	probable paroxysmal hemicrania		1
epicrania fugax	probable primary cough headache		other primary headache disorders
epicrania fugax	probable primary exercise headache		other primary headache disorders
epicrania fugax	probable primary headache associated with sexual activity		other primary headache disorders
epicrania fugax	probable primary stabbing headache		other primary headache disorders
epicrania fugax	probable short lasting unilateral neuralgiform headache attacks		1
epicrania fugax	probable trigeminal autonomic cephalalgia		1
epicrania fugax	pure menstrual migraine with aura		1
epicrania fugax	pure menstrual migraine without aura		1
epicrania fugax	recurrent gastrointestinal disturbance		1
epicrania fugax	retinal migraine		1
epicrania fugax	secondary glossopharyngeal neuralgia		1
epicrania fugax	secondary nervus intermedius neuralgia		1
epicrania fugax	secondary trigeminal neuralgia		1
epicrania fugax	short lasting unilateral neuralgiform headache attacks		1
epicrania fugax	short lasting unilateral neuralgiform headache attacks (alternative criteria)		1
epicrania fugax	short lasting unilateral neuralgiform headache attacks with conjunctival injection and tearing (sunct)		1
epicrania fugax	short lasting unilateral neuralgiform headache attacks with cranial autonomic symptoms (suna)		1
epicrania fugax	sleep apnoea headache		1
epicrania fugax	sporadic hemiplegic migraine (shm)		1
epicrania fugax	tension type headache (alternative criteria)		1
epicrania fugax	tension type headache (tth)		1
epicrania fugax	tolosa hunt syndrome		1
epicrania fugax	trigeminal autonomic cephalalgias (tacs)		1
epicrania fugax	trigeminal neuralgia		1
epicrania fugax	trigeminal neuralgia attributed to multiple sclerosis		1
epicrania fugax	trigeminal neuralgia attributed to other cause		1
epicrania fugax	trigeminal neuralgia attributed to space occupying lesion		1
epicrania fugax	trigeminal post herpetic neuralgia		1
epicrania fugax	typical aura with headache		1
epicrania fugax	typical aura without headache		1
epicrania fugax	undifferentiated trigeminal autonomic cephalalgia		1
epicrania fugax	vestibular migraine		1
epicrania fugax	visual snow		1
episodic cluster headache	episodic paroxysmal hemicrania		trigeminal autonomic cephalalgias (tacs)
episodic cluster headache	episodic suna		trigeminal autonomic cephalalgias (tacs)
episodic cluster headache	episodic sunct		trigeminal autonomic cephalalgias (tacs)
episodic cluster headache	episodic syndromes that may be associated with migraine		1
episodic cluster headache	ergotamine overuse headache		1
episodic cluster headache	external pressure headache		1
episodic cluster headache	external traction headache		1
episodic cluster headache	familial hemiplegic migraine (fhm)		1
episodic cluster headache	familial hemiplegic migraine other loci		1
episodic cluster headache	familial hemiplegic migraine type 1 (fhm1)		1
episodic cluster headache	familial hemiplegic migraine type 2 (fhm2)		1
episodic cluster headache	familial hemiplegic migraine type 3 (fhm3)		1
episodic cluster headache	frequent episodic tension type headache		1
episodic cluster headache	frequent episodic tension type headache (alternative criteria)		1
episodic cluster headache	frequent episodic tension type headache associated with pericranial tenderness		1
episodic cluster headache	frequent episodic tension type headache not associated with pericranial tenderness		1
episodic cluster headache	glossopharyngeal neuralgia		1
episodic cluster headache	head and/or neck pain attributed to orthostatic (postural) hypotension		1
episodic cluster headache	head or facial pain attributed to inflammation of the stylohyoid ligament		1
episodic cluster headache	headache and/or migraine like aura attributed to chronic intracranial vasculopathy		1
episodic cluster headache	headache attributed to a substance or its withdrawal		1
episodic cluster headache	headache attributed to acute angle closure glaucoma		1
episodic cluster headache	headache attributed to acute rhinosinusitis		1
episodic cluster headache	headache attributed to aeroplane travel		1
episodic cluster headache	headache attributed to arterial hypertension		1
episodic cluster headache	headache attributed to arteritis		1
episodic cluster headache	headache attributed to aseptic (non infectious) meningitis		1
episodic cluster headache	headache attributed to autonomic dysreflexia		1
episodic cluster headache	headache attributed to bacterial meningitis or meningoencephalitis		1
episodic cluster headache	headache attributed to carcinomatous meningitis		1
episodic cluster headache	headache attributed to carotid or vertebral angioplasty or stenting		1
episodic cluster headache	headache attributed to cerebral ischaemic event		1
episodic cluster headache	headache attributed to cervical carotid or vertebral artery disorder		1
episodic cluster headache	headache attributed to cervical myofascial pain		1
episodic cluster headache	headache attributed to chronic or recurring rhinosinusitis		1
episodic cluster headache	headache attributed to colloid cyst of the third ventricle		1
episodic cluster headache	headache attributed to cranial and/or cervical vascular disorder		1
episodic cluster headache	headache attributed to cranial venous disorder		1
episodic cluster headache	headache attributed to cranial venous sinus stenting		1
episodic cluster headache	headache attributed to craniocervical dystonia		1
episodic cluster headache	headache attributed to depressive disorder		1
episodic cluster headache	headache attributed to disorder of cranial bone		1
episodic cluster headache	headache attributed to disorder of homoeostasis		1
episodic cluster headache	headache attributed to disorder of the ears		1
episodic cluster headache	headache attributed to disorder of the eyes		1
episodic cluster headache	headache attributed to disorder of the nasal mucosa turbinates or septum		1
episodic cluster headache	headache attributed to disorder of the neck		1
episodic cluster headache	headache attributed to disorder of the nose or paranasal sinuses		1
episodic cluster headache	headache attributed to disorder of the teeth		1
episodic cluster headache	headache attributed to dural arteriovenous fistula (davf)		1
episodic cluster headache	headache attributed to epileptic seizure		1
episodic cluster headache	headache attributed to exogenous acute pressor agent		1
episodic cluster headache	headache attributed to external application of a cold stimulus		1
episodic cluster headache	headache attributed to generalized anxiety disorder		1
episodic cluster headache	headache attributed to giant cell arteritis (gca)		1
episodic cluster headache	headache attributed to heterophoria or heterotropia		1
episodic cluster headache	headache attributed to hypertensive crisis without hypertensive encephalopathy		1
episodic cluster headache	headache attributed to hypertensive encephalopathy		1
episodic cluster headache	headache attributed to hypoxia and/or hypercapnia		1
episodic cluster headache	headache attributed to increased cerebrospinal fluid (csf) pressure		1
episodic cluster headache	headache attributed to infection		1
episodic cluster headache	headache attributed to intracranial artery dissection		1
episodic cluster headache	headache attributed to intracranial fungal or other parasitic infection		1
episodic cluster headache	headache attributed to intracranial hypertension secondary to chromosomal disorder		1
episodic cluster headache	headache attributed to intracranial hypertension secondary to hydrocephalus		1
episodic cluster headache	headache attributed to intracranial infection		1
episodic cluster headache	headache attributed to intracranial neoplasia		1
episodic cluster headache	headache attributed to intracranial neoplasm		1
episodic cluster headache	headache attributed to intrathecal injection		1
episodic cluster headache	headache attributed to ischaemic ocular motor nerve palsy		1
episodic cluster headache	headache attributed to ischaemic stroke (cerebral infarction)		1
episodic cluster headache	headache attributed to localized brain infection		1
episodic cluster headache	headache attributed to low cerebrospinal fluid (csf) pressure		1
episodic cluster headache	headache attributed to lymphocytic hypophysitis		1
episodic cluster headache	headache attributed to neurosarcoidosis		1
episodic cluster headache	headache attributed to non infectious inflammatory intracranial disease		1
episodic cluster headache	headache attributed to non traumatic intracranial haemorrhage		1
episodic cluster headache	headache attributed to non vascular intracranial disorder		1
episodic cluster headache	headache attributed to occasional use of non headache medication		1
episodic cluster headache	headache attributed to ocular inflammatory disorder		1
episodic cluster headache	headache attributed to other acute intracranial arterial disorder		1
episodic cluster headache	headache attributed to other disorder of homeostasis		1
episodic cluster headache	headache attributed to other disorder of homoeostasis		1
episodic cluster headache	headache attributed to other metabolic or systemic disorder		1
episodic cluster headache	headache attributed to other non infectious inflammatory intracranial disease		1
episodic cluster headache	headache attributed to other non vascular intracranial disorder		1
episodic cluster headache	headache attributed to other systemic infection		1
episodic cluster headache	headache attributed to panic disorder		1
episodic cluster headache	headache attributed to phaeochromocytoma		1
episodic cluster headache	headache attributed to pituitary apoplexy		1
episodic cluster headache	headache attributed to post traumatic stress disorder (ptsd)		1
episodic cluster headache	headache attributed to pre eclampsia or eclampsia		1
episodic cluster headache	headache attributed to primary angiitis of the central nervous system (pacns)		1
episodic cluster headache	headache attributed to psychiatric disorder		1
episodic cluster headache	headache attributed to psychotic disorder		1
episodic cluster headache	headache attributed to radiosurgery of the brain		1
episodic cluster headache	headache attributed to refractive error		1
episodic cluster headache	headache attributed to retropharyngeal tendonitis		1
episodic cluster headache	headache attributed to reversible cerebral vasoconstriction syndrome (rcvs)		1
episodic cluster headache	headache attributed to secondary angiitis of the central nervous system (sacns)		1
episodic cluster headache	headache attributed to separation anxiety disorder		1
episodic cluster headache	headache attributed to social anxiety disorder (social phobia)		1
episodic cluster headache	headache attributed to somatization disorder		1
episodic cluster headache	headache attributed to specific phobia		1
episodic cluster headache	headache attributed to spontaneous intracranial hypotension		1
episodic cluster headache	headache attributed to substance withdrawal		1
episodic cluster headache	headache attributed to syndrome of retinal vasculopathy with cerebral leukoencephalopathy and systemic manifestations (rvclsm)		1
episodic cluster headache	headache attributed to systemic bacterial infection		1
episodic cluster headache	headache attributed to systemic infection		1
episodic cluster headache	headache attributed to systemic viral infection		1
episodic cluster headache	headache attributed to temporomandibular disorder (tmd)		1
episodic cluster headache	headache attributed to trauma or injury to the head and/or neck		1
episodic cluster headache	headache attributed to travel in space		1
episodic cluster headache	headache attributed to unruptured saccular aneurysm		1
episodic cluster headache	headache attributed to unruptured vascular malformation		1
episodic cluster headache	headache attributed to upper cervical radiculopathy		1
episodic cluster headache	headache attributed to use of or exposure to a substance		1
episodic cluster headache	headache attributed to use of or exposure to other substance		1
episodic cluster headache	headache attributed to viral encephalitis		1
episodic cluster headache	headache attributed to viral meningitis		1
episodic cluster headache	headache attributed to viral meningitis or encephalitis		1
episodic cluster headache	headache attributed to withdrawal from chronic use of other substance		1
episodic cluster headache	headache not elsewhere classified		1
episodic cluster headache	headache or facial or neck pain attributed to cervical carotid or vertebral artery dissection		1
episodic cluster headache	headache or facial pain attributed to disorder of the cranium neck eyes ears nose sinuses teeth mouth or other facial or cervical structure		1
episodic cluster headache	headache or facial pain attributed to other disorder of cranium neck eyes ears nose sinuses teeth mouth or other facial or cervical structure		1
episodic cluster headache	headache probably attributed to external application of a cold stimulus		1
episodic cluster headache	headache probably attributed to ingestion or inhalation of a cold stimulus		1
episodic cluster headache	headache unspecified		1
episodic cluster headache	hemicrania continua		1
episodic cluster headache	hemicrania continua (alternative criteria)		trigeminal autonomic cephalalgias (tacs)
episodic cluster headache	hemicrania continua remitting subtype		trigeminal autonomic cephalalgias (tacs)
episodic cluster headache	hemicrania continua unremitting subtype		trigeminal autonomic cephalalgias (tacs)
episodic cluster headache	hemiplegic migraine		1
episodic cluster headache	high altitude headache		1
episodic cluster headache	histamine induced headache		1
episodic cluster headache	hypnic headache		1
episodic cluster headache	ictal epileptic headache		1
episodic cluster headache	idiopathic glossopharyngeal neuralgia		1
episodic cluster headache	idiopathic nervus intermedius neuralgia		1
episodic cluster headache	idiopathic painful glossopharyngeal neuropathy		1
episodic cluster headache	idiopathic painful nervus intermedius neuropathy		1
episodic cluster headache	idiopathic painful trigeminal neuropathy		1
episodic cluster headache	idiopathic trigeminal neuralgia		1
episodic cluster headache	idiopathic trigeminal neuralgia with concomitant continuous pain		1
episodic cluster headache	immediate alcohol induced headache		1
episodic cluster headache	immediate cgrp induced headache		1
episodic cluster headache	immediate histamine induced headache		1
episodic cluster headache	immediate no donor induced headache		1
episodic cluster headache	infantile colic		1
episodic cluster headache	infrequent episodic tension type headache		1
episodic cluster headache	infrequent episodic tension type headache (alternative criteria)		1
episodic cluster headache	infrequent episodic tension type headache associated with pericranial tenderness		1
episodic cluster headache	infrequent episodic tension type headache not associated with pericranial tenderness		1
episodic cluster headache	medication overuse headache (moh)		1
episodic cluster headache	medication overuse headache attributed to multiple drug classes not individually overused		1
episodic cluster headache	medication overuse headache attributed to other medication		1
episodic cluster headache	medication overuse headache attributed to unspecified or unverified overuse of multiple drug classes		1
episodic cluster headache	menstrually related migraine with aura		1
episodic cluster headache	menstrually related migraine without aura		1
episodic cluster headache	migraine		1
episodic cluster headache	migraine aura status		1
episodic cluster headache	migraine like aura attributed to cerebral amyloid angiopathy (caa)		1
episodic cluster headache	migraine with aura		1
episodic cluster headache	migraine with brainstem aura		1
episodic cluster headache	migraine with typical aura		1
episodic cluster headache	migraine without aura		1
episodic cluster headache	migrainous infarction		1
episodic cluster headache	neck tongue syndrome		1
episodic cluster headache	nervus intermedius neuralgia		1
episodic cluster headache	nitric oxide (no) donor induced headache		1
episodic cluster headache	non menstrual migraine with aura		1
episodic cluster headache	non menstrual migraine without aura		1
episodic cluster headache	non opioid analgesic overuse headache		1
episodic cluster headache	non steroidal anti inflammatory drug (nsaid) overuse headache		1
episodic cluster headache	nummular headache		1
episodic cluster headache	occipital neuralgia		1
episodic cluster headache	opioid overuse headache		1
episodic cluster headache	opioid withdrawal headache		1
episodic cluster headache	other headache disorders		1
episodic cluster headache	other non opioid analgesic overuse headache		1
episodic cluster headache	other primary headache disorders		1
episodic cluster headache	pain attributed to a lesion or disease of nervus intermedius		1
episodic cluster headache	pain attributed to a lesion or disease of the glossopharyngeal nerve		1
episodic cluster headache	pain attributed to a lesion or disease of the trigeminal nerve		1
episodic cluster headache	painful glossopharyngeal neuropathy		1
episodic cluster headache	painful glossopharyngeal neuropathy attributed to a known cause		1
episodic cluster headache	painful lesions of the cranial nerves and other facial pain		1
episodic cluster headache	painful nervus intermedius neuropathy		1
episodic cluster headache	painful nervus intermedius neuropathy attributed to herpes zoster		1
episodic cluster headache	painful nervus intermedius neuropathy attributed to other disorder		1
episodic cluster headache	painful optic neuritis		1
episodic cluster headache	painful post traumatic trigeminal neuropathy		1
episodic cluster headache	painful trigeminal neuropathy		1
episodic cluster headache	painful trigeminal neuropathy attributed to herpes zoster		1
episodic cluster headache	painful trigeminal neuropathy attributed to other disorder		1
episodic cluster headache	paracetamol (acetaminophen) overuse headache		1
episodic cluster headache	paratrigeminal oculosympathetic (raeder s) syndrome		1
episodic cluster headache	paroxysmal hemicrania		trigeminal autonomic cephalalgias (tacs)
episodic cluster headache	paroxysmal hemicrania (alternative criteria)		trigeminal autonomic cephalalgias (tacs)
episodic cluster headache	persistent aura without infarction		1
episodic cluster headache	persistent headache attributed to mild traumatic injury to the head		1
episodic cluster headache	persistent headache attributed to other trauma or injury to the head and/or neck		1
episodic cluster headache	persistent headache attributed to past bacterial meningitis or meningoencephalitis		1
episodic cluster headache	persistent headache attributed to past cranial and/or cervical vascular disorder		1
episodic cluster headache	persistent headache attributed to past disorder of homoeostasis		1
episodic cluster headache	persistent headache attributed to past intracranial fungal or other parasitic infection		1
episodic cluster headache	persistent headache attributed to past ischaemic stroke (cerebral infarction)		1
episodic cluster headache	persistent headache attributed to past non traumatic acute subdural haemorrhage		1
episodic cluster headache	persistent headache attributed to past non traumatic intracerebral haemorrhage		1
episodic cluster headache	persistent headache attributed to past non traumatic intracranial haemorrhage		1
episodic cluster headache	persistent headache attributed to past non traumatic subarachnoid haemorrhage		1
episodic cluster headache	persistent headache attributed to past non vascular intracranial disorder		1
episodic cluster headache	persistent headache attributed to past reversible cerebral vasoconstriction syndrome (rcvs)		1
episodic cluster headache	persistent headache attributed to past use of or exposure to a substance		1
episodic cluster headache	persistent headache attributed to traumatic injury to the head		1
episodic cluster headache	persistent headache attributed to whiplash		1
episodic cluster headache	persistent headache or facial or neck pain attributed to past cervical carotid or vertebral artery dissection		1
episodic cluster headache	persistent idiopathic facial pain (pifp)		1
episodic cluster headache	post dural puncture headache		1
episodic cluster headache	post electroconvulsive therapy (ect) headache		1
episodic cluster headache	post endarterectomy headache		1
episodic cluster headache	post herpetic neuralgia of nervus intermedius		1
episodic cluster headache	post ictal headache		1
episodic cluster headache	primary cough headache		1
episodic cluster headache	primary exercise headache		1
episodic cluster headache	primary headache associated with sexual activity		1
episodic cluster headache	primary stabbing headache		1
episodic cluster headache	probable chronic tension type headache		1
episodic cluster headache	probable cluster headache		trigeminal autonomic cephalalgias (tacs)
episodic cluster headache	probable cold stimulus headache		1
episodic cluster headache	probable external compression headache		1
episodic cluster headache	probable external pressure headache		1
episodic cluster headache	probable external traction headache		1
episodic cluster headache	probable frequent episodic tension type headache		1
episodic cluster headache	probable hemicrania continua		trigeminal autonomic cephalalgias (tacs)
episodic cluster headache	probable hypnic headache		1
episodic cluster headache	probable infrequent episodic tension type headache		1
episodic cluster headache	probable migraine with aura		1
episodic cluster headache	probable migraine without aura		1
episodic cluster headache	probable new daily persistent headache		1
episodic cluster headache	probable nummular headache		1
episodic cluster headache	probable paroxysmal hemicrania		trigeminal autonomic cephalalgias (tacs)
episodic cluster headache	probable primary cough headache		1
episodic cluster headache	probable primary exercise headache		1
episodic cluster headache	probable primary headache associated with sexual activity		1
episodic cluster headache	probable primary stabbing headache		1
episodic cluster headache	probable short lasting unilateral neuralgiform headache attacks		trigeminal autonomic cephalalgias (tacs)
episodic cluster headache	probable trigeminal autonomic cephalalgia		trigeminal autonomic cephalalgias (tacs)
episodic cluster headache	pure menstrual migraine with aura		1
episodic cluster headache	pure menstrual migraine without aura		1
episodic cluster headache	recurrent gastrointestinal disturbance		1
episodic cluster headache	retinal migraine		1
episodic cluster headache	secondary glossopharyngeal neuralgia		1
episodic cluster headache	secondary nervus intermedius neuralgia		1
episodic cluster headache	secondary trigeminal neuralgia		1
episodic cluster headache	short lasting unilateral neuralgiform headache attacks		1
episodic cluster headache	short lasting unilateral neuralgiform headache attacks (alternative criteria)		trigeminal autonomic cephalalgias (tacs)
episodic cluster headache	short lasting unilateral neuralgiform headache attacks with conjunctival injection and tearing (sunct)		1
episodic cluster headache	short lasting unilateral neuralgiform headache attacks with cranial autonomic symptoms (suna)		trigeminal autonomic cephalalgias (tacs)
episodic cluster headache	sleep apnoea headache		1
episodic cluster headache	sporadic hemiplegic migraine (shm)		1
episodic cluster headache	tension type headache (alternative criteria)		1
episodic cluster headache	tension type headache (tth)		1
episodic cluster headache	tolosa hunt syndrome		1
episodic cluster headache	trigeminal autonomic cephalalgias (tacs)		1
episodic cluster headache	trigeminal neuralgia		1
episodic cluster headache	trigeminal neuralgia attributed to multiple sclerosis		1
episodic cluster headache	trigeminal neuralgia attributed to other cause		1
episodic cluster headache	trigeminal neuralgia attributed to space occupying lesion		1
episodic cluster headache	trigeminal post herpetic neuralgia		1
episodic cluster headache	typical aura with headache		1
episodic cluster headache	typical aura without headache		1
episodic cluster headache	undifferentiated trigeminal autonomic cephalalgia		trigeminal autonomic cephalalgias (tacs)
episodic cluster headache	vestibular migraine		1
episodic cluster headache	visual snow		1
episodic paroxysmal hemicrania	episodic suna		trigeminal autonomic cephalalgias (tacs)
episodic paroxysmal hemicrania	episodic sunct		trigeminal autonomic cephalalgias (tacs)
episodic paroxysmal hemicrania	episodic syndromes that may be associated with migraine		1
episodic paroxysmal hemicrania	ergotamine overuse headache		1
episodic paroxysmal hemicrania	external pressure headache		1
episodic paroxysmal hemicrania	external traction headache		1
episodic paroxysmal hemicrania	familial hemiplegic migraine (fhm)		1
episodic paroxysmal hemicrania	familial hemiplegic migraine other loci		1
episodic paroxysmal hemicrania	familial hemiplegic migraine type 1 (fhm1)		1
episodic paroxysmal hemicrania	familial hemiplegic migraine type 2 (fhm2)		1
episodic paroxysmal hemicrania	familial hemiplegic migraine type 3 (fhm3)		1
episodic paroxysmal hemicrania	frequent episodic tension type headache		1
episodic paroxysmal hemicrania	frequent episodic tension type headache (alternative criteria)		1
episodic paroxysmal hemicrania	frequent episodic tension type headache associated with pericranial tenderness		1
episodic paroxysmal hemicrania	frequent episodic tension type headache not associated with pericranial tenderness		1
episodic paroxysmal hemicrania	glossopharyngeal neuralgia		1
episodic paroxysmal hemicrania	head and/or neck pain attributed to orthostatic (postural) hypotension		1
episodic paroxysmal hemicrania	head or facial pain attributed to inflammation of the stylohyoid ligament		1
episodic paroxysmal hemicrania	headache and/or migraine like aura attributed to chronic intracranial vasculopathy		1
episodic paroxysmal hemicrania	headache attributed to a substance or its withdrawal		1
episodic paroxysmal hemicrania	headache attributed to acute angle closure glaucoma		1
episodic paroxysmal hemicrania	headache attributed to acute rhinosinusitis		1
episodic paroxysmal hemicrania	headache attributed to aeroplane travel		1
episodic paroxysmal hemicrania	headache attributed to arterial hypertension		1
episodic paroxysmal hemicrania	headache attributed to arteritis		1
episodic paroxysmal hemicrania	headache attributed to aseptic (non infectious) meningitis		1
episodic paroxysmal hemicrania	headache attributed to autonomic dysreflexia		1
episodic paroxysmal hemicrania	headache attributed to bacterial meningitis or meningoencephalitis		1
episodic paroxysmal hemicrania	headache attributed to carcinomatous meningitis		1
episodic paroxysmal hemicrania	headache attributed to carotid or vertebral angioplasty or stenting		1
episodic paroxysmal hemicrania	headache attributed to cerebral ischaemic event		1
episodic paroxysmal hemicrania	headache attributed to cervical carotid or vertebral artery disorder		1
episodic paroxysmal hemicrania	headache attributed to cervical myofascial pain		1
episodic paroxysmal hemicrania	headache attributed to chronic or recurring rhinosinusitis		1
episodic paroxysmal hemicrania	headache attributed to colloid cyst of the third ventricle		1
episodic paroxysmal hemicrania	headache attributed to cranial and/or cervical vascular disorder		1
episodic paroxysmal hemicrania	headache attributed to cranial venous disorder		1
episodic paroxysmal hemicrania	headache attributed to cranial venous sinus stenting		1
episodic paroxysmal hemicrania	headache attributed to craniocervical dystonia		1
episodic paroxysmal hemicrania	headache attributed to depressive disorder		1
episodic paroxysmal hemicrania	headache attributed to disorder of cranial bone		1
episodic paroxysmal hemicrania	headache attributed to disorder of homoeostasis		1
episodic paroxysmal hemicrania	headache attributed to disorder of the ears		1
episodic paroxysmal hemicrania	headache attributed to disorder of the eyes		1
episodic paroxysmal hemicrania	headache attributed to disorder of the nasal mucosa turbinates or septum		1
episodic paroxysmal hemicrania	headache attributed to disorder of the neck		1
episodic paroxysmal hemicrania	headache attributed to disorder of the nose or paranasal sinuses		1
episodic paroxysmal hemicrania	headache attributed to disorder of the teeth		1
episodic paroxysmal hemicrania	headache attributed to dural arteriovenous fistula (davf)		1
episodic paroxysmal hemicrania	headache attributed to epileptic seizure		1
episodic paroxysmal hemicrania	headache attributed to exogenous acute pressor agent		1
episodic paroxysmal hemicrania	headache attributed to external application of a cold stimulus		1
episodic paroxysmal hemicrania	headache attributed to generalized anxiety disorder		1
episodic paroxysmal hemicrania	headache attributed to giant cell arteritis (gca)		1
episodic paroxysmal hemicrania	headache attributed to heterophoria or heterotropia		1
episodic paroxysmal hemicrania	headache attributed to hypertensive crisis without hypertensive encephalopathy		1
episodic paroxysmal hemicrania	headache attributed to hypertensive encephalopathy		1
episodic paroxysmal hemicrania	headache attributed to hypoxia and/or hypercapnia		1
episodic paroxysmal hemicrania	headache attributed to increased cerebrospinal fluid (csf) pressure		1
episodic paroxysmal hemicrania	headache attributed to infection		1
episodic paroxysmal hemicrania	headache attributed to intracranial artery dissection		1
episodic paroxysmal hemicrania	headache attributed to intracranial fungal or other parasitic infection		1
episodic paroxysmal hemicrania	headache attributed to intracranial hypertension secondary to chromosomal disorder		1
episodic paroxysmal hemicrania	headache attributed to intracranial hypertension secondary to hydrocephalus		1
episodic paroxysmal hemicrania	headache attributed to intracranial infection		1
episodic paroxysmal hemicrania	headache attributed to intracranial neoplasia		1
episodic paroxysmal hemicrania	headache attributed to intracranial neoplasm		1
episodic paroxysmal hemicrania	headache attributed to intrathecal injection		1
episodic paroxysmal hemicrania	headache attributed to ischaemic ocular motor nerve palsy		1
episodic paroxysmal hemicrania	headache attributed to ischaemic stroke (cerebral infarction)		1
episodic paroxysmal hemicrania	headache attributed to localized brain infection		1
episodic paroxysmal hemicrania	headache attributed to low cerebrospinal fluid (csf) pressure		1
episodic paroxysmal hemicrania	headache attributed to lymphocytic hypophysitis		1
episodic paroxysmal hemicrania	headache attributed to neurosarcoidosis		1
episodic paroxysmal hemicrania	headache attributed to non infectious inflammatory intracranial disease		1
episodic paroxysmal hemicrania	headache attributed to non traumatic intracranial haemorrhage		1
episodic paroxysmal hemicrania	headache attributed to non vascular intracranial disorder		1
episodic paroxysmal hemicrania	headache attributed to occasional use of non headache medication		1
episodic paroxysmal hemicrania	headache attributed to ocular inflammatory disorder		1
episodic paroxysmal hemicrania	headache attributed to other acute intracranial arterial disorder		1
episodic paroxysmal hemicrania	headache attributed to other disorder of homeostasis		1
episodic paroxysmal hemicrania	headache attributed to other disorder of homoeostasis		1
episodic paroxysmal hemicrania	headache attributed to other metabolic or systemic disorder		1
episodic paroxysmal hemicrania	headache attributed to other non infectious inflammatory intracranial disease		1
episodic paroxysmal hemicrania	headache attributed to other non vascular intracranial disorder		1
episodic paroxysmal hemicrania	headache attributed to other systemic infection		1
episodic paroxysmal hemicrania	headache attributed to panic disorder		1
episodic paroxysmal hemicrania	headache attributed to phaeochromocytoma		1
episodic paroxysmal hemicrania	headache attributed to pituitary apoplexy		1
episodic paroxysmal hemicrania	headache attributed to post traumatic stress disorder (ptsd)		1
episodic paroxysmal hemicrania	headache attributed to pre eclampsia or eclampsia		1
episodic paroxysmal hemicrania	headache attributed to primary angiitis of the central nervous system (pacns)		1
episodic paroxysmal hemicrania	headache attributed to psychiatric disorder		1
episodic paroxysmal hemicrania	headache attributed to psychotic disorder		1
episodic paroxysmal hemicrania	headache attributed to radiosurgery of the brain		1
episodic paroxysmal hemicrania	headache attributed to refractive error		1
episodic paroxysmal hemicrania	headache attributed to retropharyngeal tendonitis		1
episodic paroxysmal hemicrania	headache attributed to reversible cerebral vasoconstriction syndrome (rcvs)		1
episodic paroxysmal hemicrania	headache attributed to secondary angiitis of the central nervous system (sacns)		1
episodic paroxysmal hemicrania	headache attributed to separation anxiety disorder		1
episodic paroxysmal hemicrania	headache attributed to social anxiety disorder (social phobia)		1
episodic paroxysmal hemicrania	headache attributed to somatization disorder		1
episodic paroxysmal hemicrania	headache attributed to specific phobia		1
episodic paroxysmal hemicrania	headache attributed to spontaneous intracranial hypotension		1
episodic paroxysmal hemicrania	headache attributed to substance withdrawal		1
episodic paroxysmal hemicrania	headache attributed to syndrome of retinal vasculopathy with cerebral leukoencephalopathy and systemic manifestations (rvclsm)		1
episodic paroxysmal hemicrania	headache attributed to systemic bacterial infection		1
episodic paroxysmal hemicrania	headache attributed to systemic infection		1
episodic paroxysmal hemicrania	headache attributed to systemic viral infection		1
episodic paroxysmal hemicrania	headache attributed to temporomandibular disorder (tmd)		1
episodic paroxysmal hemicrania	headache attributed to trauma or injury to the head and/or neck		1
episodic paroxysmal hemicrania	headache attributed to travel in space		1
episodic paroxysmal hemicrania	headache attributed to unruptured saccular aneurysm		1
episodic paroxysmal hemicrania	headache attributed to unruptured vascular malformation		1
episodic paroxysmal hemicrania	headache attributed to upper cervical radiculopathy		1
episodic paroxysmal hemicrania	headache attributed to use of or exposure to a substance		1
episodic paroxysmal hemicrania	headache attributed to use of or exposure to other substance		1
episodic paroxysmal hemicrania	headache attributed to viral encephalitis		1
episodic paroxysmal hemicrania	headache attributed to viral meningitis		1
episodic paroxysmal hemicrania	headache attributed to viral meningitis or encephalitis		1
episodic paroxysmal hemicrania	headache attributed to withdrawal from chronic use of other substance		1
episodic paroxysmal hemicrania	headache not elsewhere classified		1
episodic paroxysmal hemicrania	headache or facial or neck pain attributed to cervical carotid or vertebral artery dissection		1
episodic paroxysmal hemicrania	headache or facial pain attributed to disorder of the cranium neck eyes ears nose sinuses teeth mouth or other facial or cervical structure		1
episodic paroxysmal hemicrania	headache or facial pain attributed to other disorder of cranium neck eyes ears nose sinuses teeth mouth or other facial or cervical structure		1
episodic paroxysmal hemicrania	headache probably attributed to external application of a cold stimulus		1
episodic paroxysmal hemicrania	headache probably attributed to ingestion or inhalation of a cold stimulus		1
episodic paroxysmal hemicrania	headache unspecified		1
episodic paroxysmal hemicrania	hemicrania continua		1
episodic paroxysmal hemicrania	hemicrania continua (alternative criteria)		trigeminal autonomic cephalalgias (tacs)
episodic paroxysmal hemicrania	hemicrania continua remitting subtype		trigeminal autonomic cephalalgias (tacs)
episodic paroxysmal hemicrania	hemicrania continua unremitting subtype		trigeminal autonomic cephalalgias (tacs)
episodic paroxysmal hemicrania	hemiplegic migraine		1
episodic paroxysmal hemicrania	high altitude headache		1
episodic paroxysmal hemicrania	histamine induced headache		1
episodic paroxysmal hemicrania	hypnic headache		1
episodic paroxysmal hemicrania	ictal epileptic headache		1
episodic paroxysmal hemicrania	idiopathic glossopharyngeal neuralgia		1
episodic paroxysmal hemicrania	idiopathic nervus intermedius neuralgia		1
episodic paroxysmal hemicrania	idiopathic painful glossopharyngeal neuropathy		1
episodic paroxysmal hemicrania	idiopathic painful nervus intermedius neuropathy		1
episodic paroxysmal hemicrania	idiopathic painful trigeminal neuropathy		1
episodic paroxysmal hemicrania	idiopathic trigeminal neuralgia		1
episodic paroxysmal hemicrania	idiopathic trigeminal neuralgia with concomitant continuous pain		1
episodic paroxysmal hemicrania	immediate alcohol induced headache		1
episodic paroxysmal hemicrania	immediate cgrp induced headache		1
episodic paroxysmal hemicrania	immediate histamine induced headache		1
episodic paroxysmal hemicrania	immediate no donor induced headache		1
episodic paroxysmal hemicrania	infantile colic		1
episodic paroxysmal hemicrania	infrequent episodic tension type headache		1
episodic paroxysmal hemicrania	infrequent episodic tension type headache (alternative criteria)		1
episodic paroxysmal hemicrania	infrequent episodic tension type headache associated with pericranial tenderness		1
episodic paroxysmal hemicrania	infrequent episodic tension type headache not associated with pericranial tenderness		1
episodic paroxysmal hemicrania	medication overuse headache (moh)		1
episodic paroxysmal hemicrania	medication overuse headache attributed to multiple drug classes not individually overused		1
episodic paroxysmal hemicrania	medication overuse headache attributed to other medication		1
episodic paroxysmal hemicrania	medication overuse headache attributed to unspecified or unverified overuse of multiple drug classes		1
episodic paroxysmal hemicrania	menstrually related migraine with aura		1
episodic paroxysmal hemicrania	menstrually related migraine without aura		1
episodic paroxysmal hemicrania	migraine		1
episodic paroxysmal hemicrania	migraine aura status		1
episodic paroxysmal hemicrania	migraine like aura attributed to cerebral amyloid angiopathy (caa)		1
episodic paroxysmal hemicrania	migraine with aura		1
episodic paroxysmal hemicrania	migraine with brainstem aura		1
episodic paroxysmal hemicrania	migraine with typical aura		1
episodic paroxysmal hemicrania	migraine without aura		1
episodic paroxysmal hemicrania	migrainous infarction		1
episodic paroxysmal hemicrania	neck tongue syndrome		1
episodic paroxysmal hemicrania	nervus intermedius neuralgia		1
episodic paroxysmal hemicrania	nitric oxide (no) donor induced headache		1
episodic paroxysmal hemicrania	non menstrual migraine with aura		1
episodic paroxysmal hemicrania	non menstrual migraine without aura		1
episodic paroxysmal hemicrania	non opioid analgesic overuse headache		1
episodic paroxysmal hemicrania	non steroidal anti inflammatory drug (nsaid) overuse headache		1
episodic paroxysmal hemicrania	nummular headache		1
episodic paroxysmal hemicrania	occipital neuralgia		1
episodic paroxysmal hemicrania	opioid overuse headache		1
episodic paroxysmal hemicrania	opioid withdrawal headache		1
episodic paroxysmal hemicrania	other headache disorders		1
episodic paroxysmal hemicrania	other non opioid analgesic overuse headache		1
episodic paroxysmal hemicrania	other primary headache disorders		1
episodic paroxysmal hemicrania	pain attributed to a lesion or disease of nervus intermedius		1
episodic paroxysmal hemicrania	pain attributed to a lesion or disease of the glossopharyngeal nerve		1
episodic paroxysmal hemicrania	pain attributed to a lesion or disease of the trigeminal nerve		1
episodic paroxysmal hemicrania	painful glossopharyngeal neuropathy		1
episodic paroxysmal hemicrania	painful glossopharyngeal neuropathy attributed to a known cause		1
episodic paroxysmal hemicrania	painful lesions of the cranial nerves and other facial pain		1
episodic paroxysmal hemicrania	painful nervus intermedius neuropathy		1
episodic paroxysmal hemicrania	painful nervus intermedius neuropathy attributed to herpes zoster		1
episodic paroxysmal hemicrania	painful nervus intermedius neuropathy attributed to other disorder		1
episodic paroxysmal hemicrania	painful optic neuritis		1
episodic paroxysmal hemicrania	painful post traumatic trigeminal neuropathy		1
episodic paroxysmal hemicrania	painful trigeminal neuropathy		1
episodic paroxysmal hemicrania	painful trigeminal neuropathy attributed to herpes zoster		1
episodic paroxysmal hemicrania	painful trigeminal neuropathy attributed to other disorder		1
episodic paroxysmal hemicrania	paracetamol (acetaminophen) overuse headache		1
episodic paroxysmal hemicrania	paratrigeminal oculosympathetic (raeder s) syndrome		1
episodic paroxysmal hemicrania	paroxysmal hemicrania		trigeminal autonomic cephalalgias (tacs)
episodic paroxysmal hemicrania	paroxysmal hemicrania (alternative criteria)		trigeminal autonomic cephalalgias (tacs)
episodic paroxysmal hemicrania	persistent aura without infarction		1
episodic paroxysmal hemicrania	persistent headache attributed to mild traumatic injury to the head		1
episodic paroxysmal hemicrania	persistent headache attributed to other trauma or injury to the head and/or neck		1
episodic paroxysmal hemicrania	persistent headache attributed to past bacterial meningitis or meningoencephalitis		1
episodic paroxysmal hemicrania	persistent headache attributed to past cranial and/or cervical vascular disorder		1
episodic paroxysmal hemicrania	persistent headache attributed to past disorder of homoeostasis		1
episodic paroxysmal hemicrania	persistent headache attributed to past intracranial fungal or other parasitic infection		1
episodic paroxysmal hemicrania	persistent headache attributed to past ischaemic stroke (cerebral infarction)		1
episodic paroxysmal hemicrania	persistent headache attributed to past non traumatic acute subdural haemorrhage		1
episodic paroxysmal hemicrania	persistent headache attributed to past non traumatic intracerebral haemorrhage		1
episodic paroxysmal hemicrania	persistent headache attributed to past non traumatic intracranial haemorrhage		1
episodic paroxysmal hemicrania	persistent headache attributed to past non traumatic subarachnoid haemorrhage		1
episodic paroxysmal hemicrania	persistent headache attributed to past non vascular intracranial disorder		1
episodic paroxysmal hemicrania	persistent headache attributed to past reversible cerebral vasoconstriction syndrome (rcvs)		1
episodic paroxysmal hemicrania	persistent headache attributed to past use of or exposure to a substance		1
episodic paroxysmal hemicrania	persistent headache attributed to traumatic injury to the head		1
episodic paroxysmal hemicrania	persistent headache attributed to whiplash		1
episodic paroxysmal hemicrania	persistent headache or facial or neck pain attributed to past cervical carotid or vertebral artery dissection		1
episodic paroxysmal hemicrania	persistent idiopathic facial pain (pifp)		1
episodic paroxysmal hemicrania	post dural puncture headache		1
episodic paroxysmal hemicrania	post electroconvulsive therapy (ect) headache		1
episodic paroxysmal hemicrania	post endarterectomy headache		1
episodic paroxysmal hemicrania	post herpetic neuralgia of nervus intermedius		1
episodic paroxysmal hemicrania	post ictal headache		1
episodic paroxysmal hemicrania	primary cough headache		1
episodic paroxysmal hemicrania	primary exercise headache		1
episodic paroxysmal hemicrania	primary headache associated with sexual activity		1
episodic paroxysmal hemicrania	primary stabbing headache		1
episodic paroxysmal hemicrania	probable chronic tension type headache		1
episodic paroxysmal hemicrania	probable cluster headache		trigeminal autonomic cephalalgias (tacs)
episodic paroxysmal hemicrania	probable cold stimulus headache		1
episodic paroxysmal hemicrania	probable external compression headache		1
episodic paroxysmal hemicrania	probable external pressure headache		1
episodic paroxysmal hemicrania	probable external traction headache		1
episodic paroxysmal hemicrania	probable frequent episodic tension type headache		1
episodic paroxysmal hemicrania	probable hemicrania continua		trigeminal autonomic cephalalgias (tacs)
episodic paroxysmal hemicrania	probable hypnic headache		1
episodic paroxysmal hemicrania	probable infrequent episodic tension type headache		1
episodic paroxysmal hemicrania	probable migraine with aura		1
episodic paroxysmal hemicrania	probable migraine without aura		1
episodic paroxysmal hemicrania	probable new daily persistent headache		1
episodic paroxysmal hemicrania	probable nummular headache		1
episodic paroxysmal hemicrania	probable paroxysmal hemicrania		trigeminal autonomic cephalalgias (tacs)
episodic paroxysmal hemicrania	probable primary cough headache		1
episodic paroxysmal hemicrania	probable primary exercise headache		1
episodic paroxysmal hemicrania	probable primary headache associated with sexual activity		1
episodic paroxysmal hemicrania	probable primary stabbing headache		1
episodic paroxysmal hemicrania	probable short lasting unilateral neuralgiform headache attacks		trigeminal autonomic cephalalgias (tacs)
episodic paroxysmal hemicrania	probable trigeminal autonomic cephalalgia		trigeminal autonomic cephalalgias (tacs)
episodic paroxysmal hemicrania	pure menstrual migraine with aura		1
episodic paroxysmal hemicrania	pure menstrual migraine without aura		1
episodic paroxysmal hemicrania	recurrent gastrointestinal disturbance		1
episodic paroxysmal hemicrania	retinal migraine		1
episodic paroxysmal hemicrania	secondary glossopharyngeal neuralgia		1
episodic paroxysmal hemicrania	secondary nervus intermedius neuralgia		1
episodic paroxysmal hemicrania	secondary trigeminal neuralgia		1
episodic paroxysmal hemicrania	short lasting unilateral neuralgiform headache attacks		1
episodic paroxysmal hemicrania	short lasting unilateral neuralgiform headache attacks (alternative criteria)		trigeminal autonomic cephalalgias (tacs)
episodic paroxysmal hemicrania	short lasting unilateral neuralgiform headache attacks with conjunctival injection and tearing (sunct)		1
episodic paroxysmal hemicrania	short lasting unilateral neuralgiform headache attacks with cranial autonomic symptoms (suna)		trigeminal autonomic cephalalgias (tacs)
episodic paroxysmal hemicrania	sleep apnoea headache		1
episodic paroxysmal hemicrania	sporadic hemiplegic migraine (shm)		1
episodic paroxysmal hemicrania	tension type headache (alternative criteria)		1
episodic paroxysmal hemicrania	tension type headache (tth)		1
episodic paroxysmal hemicrania	tolosa hunt syndrome		1
episodic paroxysmal hemicrania	trigeminal autonomic cephalalgias (tacs)		1
episodic paroxysmal hemicrania	trigeminal neuralgia		1
episodic paroxysmal hemicrania	trigeminal neuralgia attributed to multiple sclerosis		1
episodic paroxysmal hemicrania	trigeminal neuralgia attributed to other cause		1
episodic paroxysmal hemicrania	trigeminal neuralgia attributed to space occupying lesion		1
episodic paroxysmal hemicrania	trigeminal post herpetic neuralgia		1
episodic paroxysmal hemicrania	typical aura with headache		1
episodic paroxysmal hemicrania	typical aura without headache		1
episodic paroxysmal hemicrania	undifferentiated trigeminal autonomic cephalalgia		trigeminal autonomic cephalalgias (tacs)
episodic paroxysmal hemicrania	vestibular migraine		1
episodic paroxysmal hemicrania	visual snow		1
episodic suna	episodic sunct		1
episodic suna	episodic syndromes that may be associated with migraine		1
episodic suna	ergotamine overuse headache		1
episodic suna	external pressure headache		1
episodic suna	external traction headache		1
episodic suna	familial hemiplegic migraine (fhm)		1
episodic suna	familial hemiplegic migraine other loci		1
episodic suna	familial hemiplegic migraine type 1 (fhm1)		1
episodic suna	familial hemiplegic migraine type 2 (fhm2)		1
episodic suna	familial hemiplegic migraine type 3 (fhm3)		1
episodic suna	frequent episodic tension type headache		1
episodic suna	frequent episodic tension type headache (alternative criteria)		1
episodic suna	frequent episodic tension type headache associated with pericranial tenderness		1
episodic suna	frequent episodic tension type headache not associated with pericranial tenderness		1
episodic suna	glossopharyngeal neuralgia		1
episodic suna	head and/or neck pain attributed to orthostatic (postural) hypotension		1
episodic suna	head or facial pain attributed to inflammation of the stylohyoid ligament		1
episodic suna	headache and/or migraine like aura attributed to chronic intracranial vasculopathy		1
episodic suna	headache attributed to a substance or its withdrawal		1
episodic suna	headache attributed to acute angle closure glaucoma		1
episodic suna	headache attributed to acute rhinosinusitis		1
episodic suna	headache attributed to aeroplane travel		1
episodic suna	headache attributed to arterial hypertension		1
episodic suna	headache attributed to arteritis		1
episodic suna	headache attributed to aseptic (non infectious) meningitis		1
episodic suna	headache attributed to autonomic dysreflexia		1
episodic suna	headache attributed to bacterial meningitis or meningoencephalitis		1
episodic suna	headache attributed to carcinomatous meningitis		1
episodic suna	headache attributed to carotid or vertebral angioplasty or stenting		1
episodic suna	headache attributed to cerebral ischaemic event		1
episodic suna	headache attributed to cervical carotid or vertebral artery disorder		1
episodic suna	headache attributed to cervical myofascial pain		1
episodic suna	headache attributed to chronic or recurring rhinosinusitis		1
episodic suna	headache attributed to colloid cyst of the third ventricle		1
episodic suna	headache attributed to cranial and/or cervical vascular disorder		1
episodic suna	headache attributed to cranial venous disorder		1
episodic suna	headache attributed to cranial venous sinus stenting		1
episodic suna	headache attributed to craniocervical dystonia		1
episodic suna	headache attributed to depressive disorder		1
episodic suna	headache attributed to disorder of cranial bone		1
episodic suna	headache attributed to disorder of homoeostasis		1
episodic suna	headache attributed to disorder of the ears		1
episodic suna	headache attributed to disorder of the eyes		1
episodic suna	headache attributed to disorder of the nasal mucosa turbinates or septum		1
episodic suna	headache attributed to disorder of the neck		1
episodic suna	headache attributed to disorder of the nose or paranasal sinuses		1
episodic suna	headache attributed to disorder of the teeth		1
episodic suna	headache attributed to dural arteriovenous fistula (davf)		1
episodic suna	headache attributed to epileptic seizure		1
episodic suna	headache attributed to exogenous acute pressor agent		1
episodic suna	headache attributed to external application of a cold stimulus		1
episodic suna	headache attributed to generalized anxiety disorder		1
episodic suna	headache attributed to giant cell arteritis (gca)		1
episodic suna	headache attributed to heterophoria or heterotropia		1
episodic suna	headache attributed to hypertensive crisis without hypertensive encephalopathy		1
episodic suna	headache attributed to hypertensive encephalopathy		1
episodic suna	headache attributed to hypoxia and/or hypercapnia		1
episodic suna	headache attributed to increased cerebrospinal fluid (csf) pressure		1
episodic suna	headache attributed to infection		1
episodic suna	headache attributed to intracranial artery dissection		1
episodic suna	headache attributed to intracranial fungal or other parasitic infection		1
episodic suna	headache attributed to intracranial hypertension secondary to chromosomal disorder		1
episodic suna	headache attributed to intracranial hypertension secondary to hydrocephalus		1
episodic suna	headache attributed to intracranial infection		1
episodic suna	headache attributed to intracranial neoplasia		1
episodic suna	headache attributed to intracranial neoplasm		1
episodic suna	headache attributed to intrathecal injection		1
episodic suna	headache attributed to ischaemic ocular motor nerve palsy		1
episodic suna	headache attributed to ischaemic stroke (cerebral infarction)		1
episodic suna	headache attributed to localized brain infection		1
episodic suna	headache attributed to low cerebrospinal fluid (csf) pressure		1
episodic suna	headache attributed to lymphocytic hypophysitis		1
episodic suna	headache attributed to neurosarcoidosis		1
episodic suna	headache attributed to non infectious inflammatory intracranial disease		1
episodic suna	headache attributed to non traumatic intracranial haemorrhage		1
episodic suna	headache attributed to non vascular intracranial disorder		1
episodic suna	headache attributed to occasional use of non headache medication		1
episodic suna	headache attributed to ocular inflammatory disorder		1
episodic suna	headache attributed to other acute intracranial arterial disorder		1
episodic suna	headache attributed to other disorder of homeostasis		1
episodic suna	headache attributed to other disorder of homoeostasis		1
episodic suna	headache attributed to other metabolic or systemic disorder		1
episodic suna	headache attributed to other non infectious inflammatory intracranial disease		1
episodic suna	headache attributed to other non vascular intracranial disorder		1
episodic suna	headache attributed to other systemic infection		1
episodic suna	headache attributed to panic disorder		1
episodic suna	headache attributed to phaeochromocytoma		1
episodic suna	headache attributed to pituitary apoplexy		1
episodic suna	headache attributed to post traumatic stress disorder (ptsd)		1
episodic suna	headache attributed to pre eclampsia or eclampsia		1
episodic suna	headache attributed to primary angiitis of the central nervous system (pacns)		1
episodic suna	headache attributed to psychiatric disorder		1
episodic suna	headache attributed to psychotic disorder		1
episodic suna	headache attributed to radiosurgery of the brain		1
episodic suna	headache attributed to refractive error		1
episodic suna	headache attributed to retropharyngeal tendonitis		1
episodic suna	headache attributed to reversible cerebral vasoconstriction syndrome (rcvs)		1
episodic suna	headache attributed to secondary angiitis of the central nervous system (sacns)		1
episodic suna	headache attributed to separation anxiety disorder		1
episodic suna	headache attributed to social anxiety disorder (social phobia)		1
episodic suna	headache attributed to somatization disorder		1
episodic suna	headache attributed to specific phobia		1
episodic suna	headache attributed to spontaneous intracranial hypotension		1
episodic suna	headache attributed to substance withdrawal		1
episodic suna	headache attributed to syndrome of retinal vasculopathy with cerebral leukoencephalopathy and systemic manifestations (rvclsm)		1
episodic suna	headache attributed to systemic bacterial infection		1
episodic suna	headache attributed to systemic infection		1
episodic suna	headache attributed to systemic viral infection		1
episodic suna	headache attributed to temporomandibular disorder (tmd)		1
episodic suna	headache attributed to trauma or injury to the head and/or neck		1
episodic suna	headache attributed to travel in space		1
episodic suna	headache attributed to unruptured saccular aneurysm		1
episodic suna	headache attributed to unruptured vascular malformation		1
episodic suna	headache attributed to upper cervical radiculopathy		1
episodic suna	headache attributed to use of or exposure to a substance		1
episodic suna	headache attributed to use of or exposure to other substance		1
episodic suna	headache attributed to viral encephalitis		1
episodic suna	headache attributed to viral meningitis		1
episodic suna	headache attributed to viral meningitis or encephalitis		1
episodic suna	headache attributed to withdrawal from chronic use of other substance		1
episodic suna	headache not elsewhere classified		1
episodic suna	headache or facial or neck pain attributed to cervical carotid or vertebral artery dissection		1
episodic suna	headache or facial pain attributed to disorder of the cranium neck eyes ears nose sinuses teeth mouth or other facial or cervical structure		1
episodic suna	headache or facial pain attributed to other disorder of cranium neck eyes ears nose sinuses teeth mouth or other facial or cervical structure		1
episodic suna	headache probably attributed to external application of a cold stimulus		1
episodic suna	headache probably attributed to ingestion or inhalation of a cold stimulus		1
episodic suna	headache unspecified		1
episodic suna	hemicrania continua		1
episodic suna	hemicrania continua (alternative criteria)		trigeminal autonomic cephalalgias (tacs)
episodic suna	hemicrania continua remitting subtype		trigeminal autonomic cephalalgias (tacs)
episodic suna	hemicrania continua unremitting subtype		trigeminal autonomic cephalalgias (tacs)
episodic suna	hemiplegic migraine		1
episodic suna	high altitude headache		1
episodic suna	histamine induced headache		1
episodic suna	hypnic headache		1
episodic suna	ictal epileptic headache		1
episodic suna	idiopathic glossopharyngeal neuralgia		1
episodic suna	idiopathic nervus intermedius neuralgia		1
episodic suna	idiopathic painful glossopharyngeal neuropathy		1
episodic suna	idiopathic painful nervus intermedius neuropathy		1
episodic suna	idiopathic painful trigeminal neuropathy		1
episodic suna	idiopathic trigeminal neuralgia		1
episodic suna	idiopathic trigeminal neuralgia with concomitant continuous pain		1
episodic suna	immediate alcohol induced headache		1
episodic suna	immediate cgrp induced headache		1
episodic suna	immediate histamine induced headache		1
episodic suna	immediate no donor induced headache		1
episodic suna	infantile colic		1
episodic suna	infrequent episodic tension type headache		1
episodic suna	infrequent episodic tension type headache (alternative criteria)		1
episodic suna	infrequent episodic tension type headache associated with pericranial tenderness		1
episodic suna	infrequent episodic tension type headache not associated with pericranial tenderness		1
episodic suna	medication overuse headache (moh)		1
episodic suna	medication overuse headache attributed to multiple drug classes not individually overused		1
episodic suna	medication overuse headache attributed to other medication		1
episodic suna	medication overuse headache attributed to unspecified or unverified overuse of multiple drug classes		1
episodic suna	menstrually related migraine with aura		1
episodic suna	menstrually related migraine without aura		1
episodic suna	migraine		1
episodic suna	migraine aura status		1
episodic suna	migraine like aura attributed to cerebral amyloid angiopathy (caa)		1
episodic suna	migraine with aura		1
episodic suna	migraine with brainstem aura		1
episodic suna	migraine with typical aura		1
episodic suna	migraine without aura		1
episodic suna	migrainous infarction		1
episodic suna	neck tongue syndrome		1
episodic suna	nervus intermedius neuralgia		1
episodic suna	nitric oxide (no) donor induced headache		1
episodic suna	non menstrual migraine with aura		1
episodic suna	non menstrual migraine without aura		1
episodic suna	non opioid analgesic overuse headache		1
episodic suna	non steroidal anti inflammatory drug (nsaid) overuse headache		1
episodic suna	nummular headache		1
episodic suna	occipital neuralgia		1
episodic suna	opioid overuse headache		1
episodic suna	opioid withdrawal headache		1
episodic suna	other headache disorders		1
episodic suna	other non opioid analgesic overuse headache		1
episodic suna	other primary headache disorders		1
episodic suna	pain attributed to a lesion or disease of nervus intermedius		1
episodic suna	pain attributed to a lesion or disease of the glossopharyngeal nerve		1
episodic suna	pain attributed to a lesion or disease of the trigeminal nerve		1
episodic suna	painful glossopharyngeal neuropathy		1
episodic suna	painful glossopharyngeal neuropathy attributed to a known cause		1
episodic suna	painful lesions of the cranial nerves and other facial pain		1
episodic suna	painful nervus intermedius neuropathy		1
episodic suna	painful nervus intermedius neuropathy attributed to herpes zoster		1
episodic suna	painful nervus intermedius neuropathy attributed to other disorder		1
episodic suna	painful optic neuritis		1
episodic suna	painful post traumatic trigeminal neuropathy		1
episodic suna	painful trigeminal neuropathy		1
episodic suna	painful trigeminal neuropathy attributed to herpes zoster		1
episodic suna	painful trigeminal neuropathy attributed to other disorder		1
episodic suna	paracetamol (acetaminophen) overuse headache		1
episodic suna	paratrigeminal oculosympathetic (raeder s) syndrome		1
episodic suna	paroxysmal hemicrania		trigeminal autonomic cephalalgias (tacs)
episodic suna	paroxysmal hemicrania (alternative criteria)		trigeminal autonomic cephalalgias (tacs)
episodic suna	persistent aura without infarction		1
episodic suna	persistent headache attributed to mild traumatic injury to the head		1
episodic suna	persistent headache attributed to other trauma or injury to the head and/or neck		1
episodic suna	persistent headache attributed to past bacterial meningitis or meningoencephalitis		1
episodic suna	persistent headache attributed to past cranial and/or cervical vascular disorder		1
episodic suna	persistent headache attributed to past disorder of homoeostasis		1
episodic suna	persistent headache attributed to past intracranial fungal or other parasitic infection		1
episodic suna	persistent headache attributed to past ischaemic stroke (cerebral infarction)		1
episodic suna	persistent headache attributed to past non traumatic acute subdural haemorrhage		1
episodic suna	persistent headache attributed to past non traumatic intracerebral haemorrhage		1
episodic suna	persistent headache attributed to past non traumatic intracranial haemorrhage		1
episodic suna	persistent headache attributed to past non traumatic subarachnoid haemorrhage		1
episodic suna	persistent headache attributed to past non vascular intracranial disorder		1
episodic suna	persistent headache attributed to past reversible cerebral vasoconstriction syndrome (rcvs)		1
episodic suna	persistent headache attributed to past use of or exposure to a substance		1
episodic suna	persistent headache attributed to traumatic injury to the head		1
episodic suna	persistent headache attributed to whiplash		1
episodic suna	persistent headache or facial or neck pain attributed to past cervical carotid or vertebral artery dissection		1
episodic suna	persistent idiopathic facial pain (pifp)		1
episodic suna	post dural puncture headache		1
episodic suna	post electroconvulsive therapy (ect) headache		1
episodic suna	post endarterectomy headache		1
episodic suna	post herpetic neuralgia of nervus intermedius		1
episodic suna	post ictal headache		1
episodic suna	primary cough headache		1
episodic suna	primary exercise headache		1
episodic suna	primary headache associated with sexual activity		1
episodic suna	primary stabbing headache		1
episodic suna	probable chronic tension type headache		1
episodic suna	probable cluster headache		trigeminal autonomic cephalalgias (tacs)
episodic suna	probable cold stimulus headache		1
episodic suna	probable external compression headache		1
episodic suna	probable external pressure headache		1
episodic suna	probable external traction headache		1
episodic suna	probable frequent episodic tension type headache		1
episodic suna	probable hemicrania continua		trigeminal autonomic cephalalgias (tacs)
episodic suna	probable hypnic headache		1
episodic suna	probable infrequent episodic tension type headache		1
episodic suna	probable migraine with aura		1
episodic suna	probable migraine without aura		1
episodic suna	probable new daily persistent headache		1
episodic suna	probable nummular headache		1
episodic suna	probable paroxysmal hemicrania		trigeminal autonomic cephalalgias (tacs)
episodic suna	probable primary cough headache		1
episodic suna	probable primary exercise headache		1
episodic suna	probable primary headache associated with sexual activity		1
episodic suna	probable primary stabbing headache		1
episodic suna	probable short lasting unilateral neuralgiform headache attacks		trigeminal autonomic cephalalgias (tacs)
episodic suna	probable trigeminal autonomic cephalalgia		trigeminal autonomic cephalalgias (tacs)
episodic suna	pure menstrual migraine with aura		1
episodic suna	pure menstrual migraine without aura		1
episodic suna	recurrent gastrointestinal disturbance		1
episodic suna	retinal migraine		1
episodic suna	secondary glossopharyngeal neuralgia		1
episodic suna	secondary nervus intermedius neuralgia		1
episodic suna	secondary trigeminal neuralgia		1
episodic suna	short lasting unilateral neuralgiform headache attacks		1
episodic suna	short lasting unilateral neuralgiform headache attacks (alternative criteria)		trigeminal autonomic cephalalgias (tacs)
episodic suna	short lasting unilateral neuralgiform headache attacks with conjunctival injection and tearing (sunct)		1
episodic suna	short lasting unilateral neuralgiform headache attacks with cranial autonomic symptoms (suna)		1
episodic suna	sleep apnoea headache		1
episodic suna	sporadic hemiplegic migraine (shm)		1
episodic suna	tension type headache (alternative criteria)		1
episodic suna	tension type headache (tth)		1
episodic suna	tolosa hunt syndrome		1
episodic suna	trigeminal autonomic cephalalgias (tacs)		1
episodic suna	trigeminal neuralgia		1
episodic suna	trigeminal neuralgia attributed to multiple sclerosis		1
episodic suna	trigeminal neuralgia attributed to other cause		1
episodic suna	trigeminal neuralgia attributed to space occupying lesion		1
episodic suna	trigeminal post herpetic neuralgia		1
episodic suna	typical aura with headache		1
episodic suna	typical aura without headache		1
episodic suna	undifferentiated trigeminal autonomic cephalalgia		trigeminal autonomic cephalalgias (tacs)
episodic suna	vestibular migraine		1
episodic suna	visual snow		1
episodic sunct	episodic syndromes that may be associated with migraine		1
episodic sunct	ergotamine overuse headache		1
episodic sunct	external pressure headache		1
episodic sunct	external traction headache		1
episodic sunct	familial hemiplegic migraine (fhm)		1
episodic sunct	familial hemiplegic migraine other loci		1
episodic sunct	familial hemiplegic migraine type 1 (fhm1)		1
episodic sunct	familial hemiplegic migraine type 2 (fhm2)		1
episodic sunct	familial hemiplegic migraine type 3 (fhm3)		1
episodic sunct	frequent episodic tension type headache		1
episodic sunct	frequent episodic tension type headache (alternative criteria)		1
episodic sunct	frequent episodic tension type headache associated with pericranial tenderness		1
episodic sunct	frequent episodic tension type headache not associated with pericranial tenderness		1
episodic sunct	glossopharyngeal neuralgia		1
episodic sunct	head and/or neck pain attributed to orthostatic (postural) hypotension		1
episodic sunct	head or facial pain attributed to inflammation of the stylohyoid ligament		1
episodic sunct	headache and/or migraine like aura attributed to chronic intracranial vasculopathy		1
episodic sunct	headache attributed to a substance or its withdrawal		1
episodic sunct	headache attributed to acute angle closure glaucoma		1
episodic sunct	headache attributed to acute rhinosinusitis		1
episodic sunct	headache attributed to aeroplane travel		1
episodic sunct	headache attributed to arterial hypertension		1
episodic sunct	headache attributed to arteritis		1
episodic sunct	headache attributed to aseptic (non infectious) meningitis		1
episodic sunct	headache attributed to autonomic dysreflexia		1
episodic sunct	headache attributed to bacterial meningitis or meningoencephalitis		1
episodic sunct	headache attributed to carcinomatous meningitis		1
episodic sunct	headache attributed to carotid or vertebral angioplasty or stenting		1
episodic sunct	headache attributed to cerebral ischaemic event		1
episodic sunct	headache attributed to cervical carotid or vertebral artery disorder		1
episodic sunct	headache attributed to cervical myofascial pain		1
episodic sunct	headache attributed to chronic or recurring rhinosinusitis		1
episodic sunct	headache attributed to colloid cyst of the third ventricle		1
episodic sunct	headache attributed to cranial and/or cervical vascular disorder		1
episodic sunct	headache attributed to cranial venous disorder		1
episodic sunct	headache attributed to cranial venous sinus stenting		1
episodic sunct	headache attributed to craniocervical dystonia		1
episodic sunct	headache attributed to depressive disorder		1
episodic sunct	headache attributed to disorder of cranial bone		1
episodic sunct	headache attributed to disorder of homoeostasis		1
episodic sunct	headache attributed to disorder of the ears		1
episodic sunct	headache attributed to disorder of the eyes		1
episodic sunct	headache attributed to disorder of the nasal mucosa turbinates or septum		1
episodic sunct	headache attributed to disorder of the neck		1
episodic sunct	headache attributed to disorder of the nose or paranasal sinuses		1
episodic sunct	headache attributed to disorder of the teeth		1
episodic sunct	headache attributed to dural arteriovenous fistula (davf)		1
episodic sunct	headache attributed to epileptic seizure		1
episodic sunct	headache attributed to exogenous acute pressor agent		1
episodic sunct	headache attributed to external application of a cold stimulus		1
episodic sunct	headache attributed to generalized anxiety disorder		1
episodic sunct	headache attributed to giant cell arteritis (gca)		1
episodic sunct	headache attributed to heterophoria or heterotropia		1
episodic sunct	headache attributed to hypertensive crisis without hypertensive encephalopathy		1
episodic sunct	headache attributed to hypertensive encephalopathy		1
episodic sunct	headache attributed to hypoxia and/or hypercapnia		1
episodic sunct	headache attributed to increased cerebrospinal fluid (csf) pressure		1
episodic sunct	headache attributed to infection		1
episodic sunct	headache attributed to intracranial artery dissection		1
episodic sunct	headache attributed to intracranial fungal or other parasitic infection		1
episodic sunct	headache attributed to intracranial hypertension secondary to chromosomal disorder		1
episodic sunct	headache attributed to intracranial hypertension secondary to hydrocephalus		1
episodic sunct	headache attributed to intracranial infection		1
episodic sunct	headache attributed to intracranial neoplasia		1
episodic sunct	headache attributed to intracranial neoplasm		1
episodic sunct	headache attributed to intrathecal injection		1
episodic sunct	headache attributed to ischaemic ocular motor nerve palsy		1
episodic sunct	headache attributed to ischaemic stroke (cerebral infarction)		1
episodic sunct	headache attributed to localized brain infection		1
episodic sunct	headache attributed to low cerebrospinal fluid (csf) pressure		1
episodic sunct	headache attributed to lymphocytic hypophysitis		1
episodic sunct	headache attributed to neurosarcoidosis		1
episodic sunct	headache attributed to non infectious inflammatory intracranial disease		1
episodic sunct	headache attributed to non traumatic intracranial haemorrhage		1
episodic sunct	headache attributed to non vascular intracranial disorder		1
episodic sunct	headache attributed to occasional use of non headache medication		1
episodic sunct	headache attributed to ocular inflammatory disorder		1
episodic sunct	headache attributed to other acute intracranial arterial disorder		1
episodic sunct	headache attributed to other disorder of homeostasis		1
episodic sunct	headache attributed to other disorder of homoeostasis		1
episodic sunct	headache attributed to other metabolic or systemic disorder		1
episodic sunct	headache attributed to other non infectious inflammatory intracranial disease		1
episodic sunct	headache attributed to other non vascular intracranial disorder		1
episodic sunct	headache attributed to other systemic infection		1
episodic sunct	headache attributed to panic disorder		1
episodic sunct	headache attributed to phaeochromocytoma		1
episodic sunct	headache attributed to pituitary apoplexy		1
episodic sunct	headache attributed to post traumatic stress disorder (ptsd)		1
episodic sunct	headache attributed to pre eclampsia or eclampsia		1
episodic sunct	headache attributed to primary angiitis of the central nervous system (pacns)		1
episodic sunct	headache attributed to psychiatric disorder		1
episodic sunct	headache attributed to psychotic disorder		1
episodic sunct	headache attributed to radiosurgery of the brain		1
episodic sunct	headache attributed to refractive error		1
episodic sunct	headache attributed to retropharyngeal tendonitis		1
episodic sunct	headache attributed to reversible cerebral vasoconstriction syndrome (rcvs)		1
episodic sunct	headache attributed to secondary angiitis of the central nervous system (sacns)		1
episodic sunct	headache attributed to separation anxiety disorder		1
episodic sunct	headache attributed to social anxiety disorder (social phobia)		1
episodic sunct	headache attributed to somatization disorder		1
episodic sunct	headache attributed to specific phobia		1
episodic sunct	headache attributed to spontaneous intracranial hypotension		1
episodic sunct	headache attributed to substance withdrawal		1
episodic sunct	headache attributed to syndrome of retinal vasculopathy with cerebral leukoencephalopathy and systemic manifestations (rvclsm)		1
episodic sunct	headache attributed to systemic bacterial infection		1
episodic sunct	headache attributed to systemic infection		1
episodic sunct	headache attributed to systemic viral infection		1
episodic sunct	headache attributed to temporomandibular disorder (tmd)		1
episodic sunct	headache attributed to trauma or injury to the head and/or neck		1
episodic sunct	headache attributed to travel in space		1
episodic sunct	headache attributed to unruptured saccular aneurysm		1
episodic sunct	headache attributed to unruptured vascular malformation		1
episodic sunct	headache attributed to upper cervical radiculopathy		1
episodic sunct	headache attributed to use of or exposure to a substance		1
episodic sunct	headache attributed to use of or exposure to other substance		1
episodic sunct	headache attributed to viral encephalitis		1
episodic sunct	headache attributed to viral meningitis		1
episodic sunct	headache attributed to viral meningitis or encephalitis		1
episodic sunct	headache attributed to withdrawal from chronic use of other substance		1
episodic sunct	headache not elsewhere classified		1
episodic sunct	headache or facial or neck pain attributed to cervical carotid or vertebral artery dissection		1
episodic sunct	headache or facial pain attributed to disorder of the cranium neck eyes ears nose sinuses teeth mouth or other facial or cervical structure		1
episodic sunct	headache or facial pain attributed to other disorder of cranium neck eyes ears nose sinuses teeth mouth or other facial or cervical structure		1
episodic sunct	headache probably attributed to external application of a cold stimulus		1
episodic sunct	headache probably attributed to ingestion or inhalation of a cold stimulus		1
episodic sunct	headache unspecified		1
episodic sunct	hemicrania continua		1
episodic sunct	hemicrania continua (alternative criteria)		trigeminal autonomic cephalalgias (tacs)
episodic sunct	hemicrania continua remitting subtype		trigeminal autonomic cephalalgias (tacs)
episodic sunct	hemicrania continua unremitting subtype		trigeminal autonomic cephalalgias (tacs)
episodic sunct	hemiplegic migraine		1
episodic sunct	high altitude headache		1
episodic sunct	histamine induced headache		1
episodic sunct	hypnic headache		1
episodic sunct	ictal epileptic headache		1
episodic sunct	idiopathic glossopharyngeal neuralgia		1
episodic sunct	idiopathic nervus intermedius neuralgia		1
episodic sunct	idiopathic painful glossopharyngeal neuropathy		1
episodic sunct	idiopathic painful nervus intermedius neuropathy		1
episodic sunct	idiopathic painful trigeminal neuropathy		1
episodic sunct	idiopathic trigeminal neuralgia		1
episodic sunct	idiopathic trigeminal neuralgia with concomitant continuous pain		1
episodic sunct	immediate alcohol induced headache		1
episodic sunct	immediate cgrp induced headache		1
episodic sunct	immediate histamine induced headache		1
episodic sunct	immediate no donor induced headache		1
episodic sunct	infantile colic		1
episodic sunct	infrequent episodic tension type headache		1
episodic sunct	infrequent episodic tension type headache (alternative criteria)		1
episodic sunct	infrequent episodic tension type headache associated with pericranial tenderness		1
episodic sunct	infrequent episodic tension type headache not associated with pericranial tenderness		1
episodic sunct	medication overuse headache (moh)		1
episodic sunct	medication overuse headache attributed to multiple drug classes not individually overused		1
episodic sunct	medication overuse headache attributed to other medication		1
episodic sunct	medication overuse headache attributed to unspecified or unverified overuse of multiple drug classes		1
episodic sunct	menstrually related migraine with aura		1
episodic sunct	menstrually related migraine without aura		1
episodic sunct	migraine		1
episodic sunct	migraine aura status		1
episodic sunct	migraine like aura attributed to cerebral amyloid angiopathy (caa)		1
episodic sunct	migraine with aura		1
episodic sunct	migraine with brainstem aura		1
episodic sunct	migraine with typical aura		1
episodic sunct	migraine without aura		1
episodic sunct	migrainous infarction		1
episodic sunct	neck tongue syndrome		1
episodic sunct	nervus intermedius neuralgia		1
episodic sunct	nitric oxide (no) donor induced headache		1
episodic sunct	non menstrual migraine with aura		1
episodic sunct	non menstrual migraine without aura		1
episodic sunct	non opioid analgesic overuse headache		1
episodic sunct	non steroidal anti inflammatory drug (nsaid) overuse headache		1
episodic sunct	nummular headache		1
episodic sunct	occipital neuralgia		1
episodic sunct	opioid overuse headache		1
episodic sunct	opioid withdrawal headache		1
episodic sunct	other headache disorders		1
episodic sunct	other non opioid analgesic overuse headache		1
episodic sunct	other primary headache disorders		1
episodic sunct	pain attributed to a lesion or disease of nervus intermedius		1
episodic sunct	pain attributed to a lesion or disease of the glossopharyngeal nerve		1
episodic sunct	pain attributed to a lesion or disease of the trigeminal nerve		1
episodic sunct	painful glossopharyngeal neuropathy		1
episodic sunct	painful glossopharyngeal neuropathy attributed to a known cause		1
episodic sunct	painful lesions of the cranial nerves and other facial pain		1
episodic sunct	painful nervus intermedius neuropathy		1
episodic sunct	painful nervus intermedius neuropathy attributed to herpes zoster		1
episodic sunct	painful nervus intermedius neuropathy attributed to other disorder		1
episodic sunct	painful optic neuritis		1
episodic sunct	painful post traumatic trigeminal neuropathy		1
episodic sunct	painful trigeminal neuropathy		1
episodic sunct	painful trigeminal neuropathy attributed to herpes zoster		1
episodic sunct	painful trigeminal neuropathy attributed to other disorder		1
episodic sunct	paracetamol (acetaminophen) overuse headache		1
episodic sunct	paratrigeminal oculosympathetic (raeder s) syndrome		1
episodic sunct	paroxysmal hemicrania		trigeminal autonomic cephalalgias (tacs)
episodic sunct	paroxysmal hemicrania (alternative criteria)		trigeminal autonomic cephalalgias (tacs)
episodic sunct	persistent aura without infarction		1
episodic sunct	persistent headache attributed to mild traumatic injury to the head		1
episodic sunct	persistent headache attributed to other trauma or injury to the head and/or neck		1
episodic sunct	persistent headache attributed to past bacterial meningitis or meningoencephalitis		1
episodic sunct	persistent headache attributed to past cranial and/or cervical vascular disorder		1
episodic sunct	persistent headache attributed to past disorder of homoeostasis		1
episodic sunct	persistent headache attributed to past intracranial fungal or other parasitic infection		1
episodic sunct	persistent headache attributed to past ischaemic stroke (cerebral infarction)		1
episodic sunct	persistent headache attributed to past non traumatic acute subdural haemorrhage		1
episodic sunct	persistent headache attributed to past non traumatic intracerebral haemorrhage		1
episodic sunct	persistent headache attributed to past non traumatic intracranial haemorrhage		1
episodic sunct	persistent headache attributed to past non traumatic subarachnoid haemorrhage		1
episodic sunct	persistent headache attributed to past non vascular intracranial disorder		1
episodic sunct	persistent headache attributed to past reversible cerebral vasoconstriction syndrome (rcvs)		1
episodic sunct	persistent headache attributed to past use of or exposure to a substance		1
episodic sunct	persistent headache attributed to traumatic injury to the head		1
episodic sunct	persistent headache attributed to whiplash		1
episodic sunct	persistent headache or facial or neck pain attributed to past cervical carotid or vertebral artery dissection		1
episodic sunct	persistent idiopathic facial pain (pifp)		1
episodic sunct	post dural puncture headache		1
episodic sunct	post electroconvulsive therapy (ect) headache		1
episodic sunct	post endarterectomy headache		1
episodic sunct	post herpetic neuralgia of nervus intermedius		1
episodic sunct	post ictal headache		1
episodic sunct	primary cough headache		1
episodic sunct	primary exercise headache		1
episodic sunct	primary headache associated with sexual activity		1
episodic sunct	primary stabbing headache		1
episodic sunct	probable chronic tension type headache		1
episodic sunct	probable cluster headache		trigeminal autonomic cephalalgias (tacs)
episodic sunct	probable cold stimulus headache		1
episodic sunct	probable external compression headache		1
episodic sunct	probable external pressure headache		1
episodic sunct	probable external traction headache		1
episodic sunct	probable frequent episodic tension type headache		1
episodic sunct	probable hemicrania continua		trigeminal autonomic cephalalgias (tacs)
episodic sunct	probable hypnic headache		1
episodic sunct	probable infrequent episodic tension type headache		1
episodic sunct	probable migraine with aura		1
episodic sunct	probable migraine without aura		1
episodic sunct	probable new daily persistent headache		1
episodic sunct	probable nummular headache		1
episodic sunct	probable paroxysmal hemicrania		trigeminal autonomic cephalalgias (tacs)
episodic sunct	probable primary cough headache		1
episodic sunct	probable primary exercise headache		1
episodic sunct	probable primary headache associated with sexual activity		1
episodic sunct	probable primary stabbing headache		1
episodic sunct	probable short lasting unilateral neuralgiform headache attacks		trigeminal autonomic cephalalgias (tacs)
episodic sunct	probable trigeminal autonomic cephalalgia		trigeminal autonomic cephalalgias (tacs)
episodic sunct	pure menstrual migraine with aura		1
episodic sunct	pure menstrual migraine without aura		1
episodic sunct	recurrent gastrointestinal disturbance		1
episodic sunct	retinal migraine		1
episodic sunct	secondary glossopharyngeal neuralgia		1
episodic sunct	secondary nervus intermedius neuralgia		1
episodic sunct	secondary trigeminal neuralgia		1
episodic sunct	short lasting unilateral neuralgiform headache attacks		1
episodic sunct	short lasting unilateral neuralgiform headache attacks (alternative criteria)		trigeminal autonomic cephalalgias (tacs)
episodic sunct	short lasting unilateral neuralgiform headache attacks with conjunctival injection and tearing (sunct)		1
episodic sunct	short lasting unilateral neuralgiform headache attacks with cranial autonomic symptoms (suna)		1
episodic sunct	sleep apnoea headache		1
episodic sunct	sporadic hemiplegic migraine (shm)		1
episodic sunct	tension type headache (alternative criteria)		1
episodic sunct	tension type headache (tth)		1
episodic sunct	tolosa hunt syndrome		1
episodic sunct	trigeminal autonomic cephalalgias (tacs)		1
episodic sunct	trigeminal neuralgia		1
episodic sunct	trigeminal neuralgia attributed to multiple sclerosis		1
episodic sunct	trigeminal neuralgia attributed to other cause		1
episodic sunct	trigeminal neuralgia attributed to space occupying lesion		1
episodic sunct	trigeminal post herpetic neuralgia		1
episodic sunct	typical aura with headache		1
episodic sunct	typical aura without headache		1
episodic sunct	undifferentiated trigeminal autonomic cephalalgia		trigeminal autonomic cephalalgias (tacs)
episodic sunct	vestibular migraine		1
episodic sunct	visual snow		1
episodic syndromes that may be associated with migraine	ergotamine overuse headache		1
episodic syndromes that may be associated with migraine	external pressure headache		1
episodic syndromes that may be associated with migraine	external traction headache		1
episodic syndromes that may be associated with migraine	familial hemiplegic migraine (fhm)		migraine
episodic syndromes that may be associated with migraine	familial hemiplegic migraine other loci		migraine
episodic syndromes that may be associated with migraine	familial hemiplegic migraine type 1 (fhm1)		1
episodic syndromes that may be associated with migraine	familial hemiplegic migraine type 2 (fhm2)		migraine
episodic syndromes that may be associated with migraine	familial hemiplegic migraine type 3 (fhm3)		migraine
episodic syndromes that may be associated with migraine	frequent episodic tension type headache		1
episodic syndromes that may be associated with migraine	frequent episodic tension type headache (alternative criteria)		1
episodic syndromes that may be associated with migraine	frequent episodic tension type headache associated with pericranial tenderness		1
episodic syndromes that may be associated with migraine	frequent episodic tension type headache not associated with pericranial tenderness		1
episodic syndromes that may be associated with migraine	glossopharyngeal neuralgia		1
episodic syndromes that may be associated with migraine	head and/or neck pain attributed to orthostatic (postural) hypotension		1
episodic syndromes that may be associated with migraine	head or facial pain attributed to inflammation of the stylohyoid ligament		1
episodic syndromes that may be associated with migraine	headache and/or migraine like aura attributed to chronic intracranial vasculopathy		1
episodic syndromes that may be associated with migraine	headache attributed to a substance or its withdrawal		1
episodic syndromes that may be associated with migraine	headache attributed to acute angle closure glaucoma		1
episodic syndromes that may be associated with migraine	headache attributed to acute rhinosinusitis		1
episodic syndromes that may be associated with migraine	headache attributed to aeroplane travel		1
episodic syndromes that may be associated with migraine	headache attributed to arterial hypertension		1
episodic syndromes that may be associated with migraine	headache attributed to arteritis		1
episodic syndromes that may be associated with migraine	headache attributed to aseptic (non infectious) meningitis		1
episodic syndromes that may be associated with migraine	headache attributed to autonomic dysreflexia		1
episodic syndromes that may be associated with migraine	headache attributed to bacterial meningitis or meningoencephalitis		1
episodic syndromes that may be associated with migraine	headache attributed to carcinomatous meningitis		1
episodic syndromes that may be associated with migraine	headache attributed to carotid or vertebral angioplasty or stenting		1
episodic syndromes that may be associated with migraine	headache attributed to cerebral ischaemic event		1
episodic syndromes that may be associated with migraine	headache attributed to cervical carotid or vertebral artery disorder		1
episodic syndromes that may be associated with migraine	headache attributed to cervical myofascial pain		1
episodic syndromes that may be associated with migraine	headache attributed to chronic or recurring rhinosinusitis		1
episodic syndromes that may be associated with migraine	headache attributed to colloid cyst of the third ventricle		1
episodic syndromes that may be associated with migraine	headache attributed to cranial and/or cervical vascular disorder		1
episodic syndromes that may be associated with migraine	headache attributed to cranial venous disorder		1
episodic syndromes that may be associated with migraine	headache attributed to cranial venous sinus stenting		1
episodic syndromes that may be associated with migraine	headache attributed to craniocervical dystonia		1
episodic syndromes that may be associated with migraine	headache attributed to depressive disorder		1
episodic syndromes that may be associated with migraine	headache attributed to disorder of cranial bone		1
episodic syndromes that may be associated with migraine	headache attributed to disorder of homoeostasis		1
episodic syndromes that may be associated with migraine	headache attributed to disorder of the ears		1
episodic syndromes that may be associated with migraine	headache attributed to disorder of the eyes		1
episodic syndromes that may be associated with migraine	headache attributed to disorder of the nasal mucosa turbinates or septum		1
episodic syndromes that may be associated with migraine	headache attributed to disorder of the neck		1
episodic syndromes that may be associated with migraine	headache attributed to disorder of the nose or paranasal sinuses		1
episodic syndromes that may be associated with migraine	headache attributed to disorder of the teeth		1
episodic syndromes that may be associated with migraine	headache attributed to dural arteriovenous fistula (davf)		1
episodic syndromes that may be associated with migraine	headache attributed to epileptic seizure		1
episodic syndromes that may be associated with migraine	headache attributed to exogenous acute pressor agent		1
episodic syndromes that may be associated with migraine	headache attributed to external application of a cold stimulus		1
episodic syndromes that may be associated with migraine	headache attributed to generalized anxiety disorder		1
episodic syndromes that may be associated with migraine	headache attributed to giant cell arteritis (gca)		1
episodic syndromes that may be associated with migraine	headache attributed to heterophoria or heterotropia		1
episodic syndromes that may be associated with migraine	headache attributed to hypertensive crisis without hypertensive encephalopathy		1
episodic syndromes that may be associated with migraine	headache attributed to hypertensive encephalopathy		1
episodic syndromes that may be associated with migraine	headache attributed to hypoxia and/or hypercapnia		1
episodic syndromes that may be associated with migraine	headache attributed to increased cerebrospinal fluid (csf) pressure		1
episodic syndromes that may be associated with migraine	headache attributed to infection		1
episodic syndromes that may be associated with migraine	headache attributed to intracranial artery dissection		1
episodic syndromes that may be associated with migraine	headache attributed to intracranial fungal or other parasitic infection		1
episodic syndromes that may be associated with migraine	headache attributed to intracranial hypertension secondary to chromosomal disorder		1
episodic syndromes that may be associated with migraine	headache attributed to intracranial hypertension secondary to hydrocephalus		1
episodic syndromes that may be associated with migraine	headache attributed to intracranial infection		1
episodic syndromes that may be associated with migraine	headache attributed to intracranial neoplasia		1
episodic syndromes that may be associated with migraine	headache attributed to intracranial neoplasm		1
episodic syndromes that may be associated with migraine	headache attributed to intrathecal injection		1
episodic syndromes that may be associated with migraine	headache attributed to ischaemic ocular motor nerve palsy		1
episodic syndromes that may be associated with migraine	headache attributed to ischaemic stroke (cerebral infarction)		1
episodic syndromes that may be associated with migraine	headache attributed to localized brain infection		1
episodic syndromes that may be associated with migraine	headache attributed to low cerebrospinal fluid (csf) pressure		1
episodic syndromes that may be associated with migraine	headache attributed to lymphocytic hypophysitis		1
episodic syndromes that may be associated with migraine	headache attributed to neurosarcoidosis		1
episodic syndromes that may be associated with migraine	headache attributed to non infectious inflammatory intracranial disease		1
episodic syndromes that may be associated with migraine	headache attributed to non traumatic intracranial haemorrhage		1
episodic syndromes that may be associated with migraine	headache attributed to non vascular intracranial disorder		1
episodic syndromes that may be associated with migraine	headache attributed to occasional use of non headache medication		1
episodic syndromes that may be associated with migraine	headache attributed to ocular inflammatory disorder		1
episodic syndromes that may be associated with migraine	headache attributed to other acute intracranial arterial disorder		1
episodic syndromes that may be associated with migraine	headache attributed to other disorder of homeostasis		1
episodic syndromes that may be associated with migraine	headache attributed to other disorder of homoeostasis		1
episodic syndromes that may be associated with migraine	headache attributed to other metabolic or systemic disorder		1
episodic syndromes that may be associated with migraine	headache attributed to other non infectious inflammatory intracranial disease		1
episodic syndromes that may be associated with migraine	headache attributed to other non vascular intracranial disorder		1
episodic syndromes that may be associated with migraine	headache attributed to other systemic infection		1
episodic syndromes that may be associated with migraine	headache attributed to panic disorder		1
episodic syndromes that may be associated with migraine	headache attributed to phaeochromocytoma		1
episodic syndromes that may be associated with migraine	headache attributed to pituitary apoplexy		1
episodic syndromes that may be associated with migraine	headache attributed to post traumatic stress disorder (ptsd)		1
episodic syndromes that may be associated with migraine	headache attributed to pre eclampsia or eclampsia		1
episodic syndromes that may be associated with migraine	headache attributed to primary angiitis of the central nervous system (pacns)		1
episodic syndromes that may be associated with migraine	headache attributed to psychiatric disorder		1
episodic syndromes that may be associated with migraine	headache attributed to psychotic disorder		1
episodic syndromes that may be associated with migraine	headache attributed to radiosurgery of the brain		1
episodic syndromes that may be associated with migraine	headache attributed to refractive error		1
episodic syndromes that may be associated with migraine	headache attributed to retropharyngeal tendonitis		1
episodic syndromes that may be associated with migraine	headache attributed to reversible cerebral vasoconstriction syndrome (rcvs)		1
episodic syndromes that may be associated with migraine	headache attributed to secondary angiitis of the central nervous system (sacns)		1
episodic syndromes that may be associated with migraine	headache attributed to separation anxiety disorder		1
episodic syndromes that may be associated with migraine	headache attributed to social anxiety disorder (social phobia)		1
episodic syndromes that may be associated with migraine	headache attributed to somatization disorder		1
episodic syndromes that may be associated with migraine	headache attributed to specific phobia		1
episodic syndromes that may be associated with migraine	headache attributed to spontaneous intracranial hypotension		1
episodic syndromes that may be associated with migraine	headache attributed to substance withdrawal		1
episodic syndromes that may be associated with migraine	headache attributed to syndrome of retinal vasculopathy with cerebral leukoencephalopathy and systemic manifestations (rvclsm)		1
episodic syndromes that may be associated with migraine	headache attributed to systemic bacterial infection		1
episodic syndromes that may be associated with migraine	headache attributed to systemic infection		1
episodic syndromes that may be associated with migraine	headache attributed to systemic viral infection		1
episodic syndromes that may be associated with migraine	headache attributed to temporomandibular disorder (tmd)		1
episodic syndromes that may be associated with migraine	headache attributed to trauma or injury to the head and/or neck		1
episodic syndromes that may be associated with migraine	headache attributed to travel in space		1
episodic syndromes that may be associated with migraine	headache attributed to unruptured saccular aneurysm		1
episodic syndromes that may be associated with migraine	headache attributed to unruptured vascular malformation		1
episodic syndromes that may be associated with migraine	headache attributed to upper cervical radiculopathy		1
episodic syndromes that may be associated with migraine	headache attributed to use of or exposure to a substance		1
episodic syndromes that may be associated with migraine	headache attributed to use of or exposure to other substance		1
episodic syndromes that may be associated with migraine	headache attributed to viral encephalitis		1
episodic syndromes that may be associated with migraine	headache attributed to viral meningitis		1
episodic syndromes that may be associated with migraine	headache attributed to viral meningitis or encephalitis		1
episodic syndromes that may be associated with migraine	headache attributed to withdrawal from chronic use of other substance		1
episodic syndromes that may be associated with migraine	headache not elsewhere classified		1
episodic syndromes that may be associated with migraine	headache or facial or neck pain attributed to cervical carotid or vertebral artery dissection		1
episodic syndromes that may be associated with migraine	headache or facial pain attributed to disorder of the cranium neck eyes ears nose sinuses teeth mouth or other facial or cervical structure		1
episodic syndromes that may be associated with migraine	headache or facial pain attributed to other disorder of cranium neck eyes ears nose sinuses teeth mouth or other facial or cervical structure		1
episodic syndromes that may be associated with migraine	headache probably attributed to external application of a cold stimulus		1
episodic syndromes that may be associated with migraine	headache probably attributed to ingestion or inhalation of a cold stimulus		1
episodic syndromes that may be associated with migraine	headache unspecified		1
episodic syndromes that may be associated with migraine	hemicrania continua		1
episodic syndromes that may be associated with migraine	hemicrania continua (alternative criteria)		1
episodic syndromes that may be associated with migraine	hemicrania continua remitting subtype		1
episodic syndromes that may be associated with migraine	hemicrania continua unremitting subtype		1
episodic syndromes that may be associated with migraine	hemiplegic migraine		1
episodic syndromes that may be associated with migraine	high altitude headache		1
episodic syndromes that may be associated with migraine	histamine induced headache		1
episodic syndromes that may be associated with migraine	hypnic headache		1
episodic syndromes that may be associated with migraine	ictal epileptic headache		1
episodic syndromes that may be associated with migraine	idiopathic glossopharyngeal neuralgia		1
episodic syndromes that may be associated with migraine	idiopathic nervus intermedius neuralgia		1
episodic syndromes that may be associated with migraine	idiopathic painful glossopharyngeal neuropathy		1
episodic syndromes that may be associated with migraine	idiopathic painful nervus intermedius neuropathy		1
episodic syndromes that may be associated with migraine	idiopathic painful trigeminal neuropathy		1
episodic syndromes that may be associated with migraine	idiopathic trigeminal neuralgia		1
episodic syndromes that may be associated with migraine	idiopathic trigeminal neuralgia with concomitant continuous pain		1
episodic syndromes that may be associated with migraine	immediate alcohol induced headache		1
episodic syndromes that may be associated with migraine	immediate cgrp induced headache		1
episodic syndromes that may be associated with migraine	immediate histamine induced headache		1
episodic syndromes that may be associated with migraine	immediate no donor induced headache		1
episodic syndromes that may be associated with migraine	infantile colic		migraine
episodic syndromes that may be associated with migraine	infrequent episodic tension type headache		1
episodic syndromes that may be associated with migraine	infrequent episodic tension type headache (alternative criteria)		1
episodic syndromes that may be associated with migraine	infrequent episodic tension type headache associated with pericranial tenderness		1
episodic syndromes that may be associated with migraine	infrequent episodic tension type headache not associated with pericranial tenderness		1
episodic syndromes that may be associated with migraine	medication overuse headache (moh)		1
episodic syndromes that may be associated with migraine	medication overuse headache attributed to multiple drug classes not individually overused		1
episodic syndromes that may be associated with migraine	medication overuse headache attributed to other medication		1
episodic syndromes that may be associated with migraine	medication overuse headache attributed to unspecified or unverified overuse of multiple drug classes		1
episodic syndromes that may be associated with migraine	menstrually related migraine with aura		migraine
episodic syndromes that may be associated with migraine	menstrually related migraine without aura		migraine
episodic syndromes that may be associated with migraine	migraine		1
episodic syndromes that may be associated with migraine	migraine aura status		migraine
episodic syndromes that may be associated with migraine	migraine like aura attributed to cerebral amyloid angiopathy (caa)		1
episodic syndromes that may be associated with migraine	migraine with aura		1
episodic syndromes that may be associated with migraine	migraine with brainstem aura		migraine
episodic syndromes that may be associated with migraine	migraine with typical aura		migraine
episodic syndromes that may be associated with migraine	migraine without aura		1
episodic syndromes that may be associated with migraine	migrainous infarction		migraine
episodic syndromes that may be associated with migraine	neck tongue syndrome		1
episodic syndromes that may be associated with migraine	nervus intermedius neuralgia		1
episodic syndromes that may be associated with migraine	nitric oxide (no) donor induced headache		1
episodic syndromes that may be associated with migraine	non menstrual migraine with aura		migraine
episodic syndromes that may be associated with migraine	non menstrual migraine without aura		1
episodic syndromes that may be associated with migraine	non opioid analgesic overuse headache		1
episodic syndromes that may be associated with migraine	non steroidal anti inflammatory drug (nsaid) overuse headache		1
episodic syndromes that may be associated with migraine	nummular headache		1
episodic syndromes that may be associated with migraine	occipital neuralgia		1
episodic syndromes that may be associated with migraine	opioid overuse headache		1
episodic syndromes that may be associated with migraine	opioid withdrawal headache		1
episodic syndromes that may be associated with migraine	other headache disorders		1
episodic syndromes that may be associated with migraine	other non opioid analgesic overuse headache		1
episodic syndromes that may be associated with migraine	other primary headache disorders		1
episodic syndromes that may be associated with migraine	pain attributed to a lesion or disease of nervus intermedius		1
episodic syndromes that may be associated with migraine	pain attributed to a lesion or disease of the glossopharyngeal nerve		1
episodic syndromes that may be associated with migraine	pain attributed to a lesion or disease of the trigeminal nerve		1
episodic syndromes that may be associated with migraine	painful glossopharyngeal neuropathy		1
episodic syndromes that may be associated with migraine	painful glossopharyngeal neuropathy attributed to a known cause		1
episodic syndromes that may be associated with migraine	painful lesions of the cranial nerves and other facial pain		1
episodic syndromes that may be associated with migraine	painful nervus intermedius neuropathy		1
episodic syndromes that may be associated with migraine	painful nervus intermedius neuropathy attributed to herpes zoster		1
episodic syndromes that may be associated with migraine	painful nervus intermedius neuropathy attributed to other disorder		1
episodic syndromes that may be associated with migraine	painful optic neuritis		1
episodic syndromes that may be associated with migraine	painful post traumatic trigeminal neuropathy		1
episodic syndromes that may be associated with migraine	painful trigeminal neuropathy		1
episodic syndromes that may be associated with migraine	painful trigeminal neuropathy attributed to herpes zoster		1
episodic syndromes that may be associated with migraine	painful trigeminal neuropathy attributed to other disorder		1
episodic syndromes that may be associated with migraine	paracetamol (acetaminophen) overuse headache		1
episodic syndromes that may be associated with migraine	paratrigeminal oculosympathetic (raeder s) syndrome		1
episodic syndromes that may be associated with migraine	paroxysmal hemicrania		1
episodic syndromes that may be associated with migraine	paroxysmal hemicrania (alternative criteria)		1
episodic syndromes that may be associated with migraine	persistent aura without infarction		migraine
episodic syndromes that may be associated with migraine	persistent headache attributed to mild traumatic injury to the head		1
episodic syndromes that may be associated with migraine	persistent headache attributed to other trauma or injury to the head and/or neck		1
episodic syndromes that may be associated with migraine	persistent headache attributed to past bacterial meningitis or meningoencephalitis		1
episodic syndromes that may be associated with migraine	persistent headache attributed to past cranial and/or cervical vascular disorder		1
episodic syndromes that may be associated with migraine	persistent headache attributed to past disorder of homoeostasis		1
episodic syndromes that may be associated with migraine	persistent headache attributed to past intracranial fungal or other parasitic infection		1
episodic syndromes that may be associated with migraine	persistent headache attributed to past ischaemic stroke (cerebral infarction)		1
episodic syndromes that may be associated with migraine	persistent headache attributed to past non traumatic acute subdural haemorrhage		1
episodic syndromes that may be associated with migraine	persistent headache attributed to past non traumatic intracerebral haemorrhage		1
episodic syndromes that may be associated with migraine	persistent headache attributed to past non traumatic intracranial haemorrhage		1
episodic syndromes that may be associated with migraine	persistent headache attributed to past non traumatic subarachnoid haemorrhage		1
episodic syndromes that may be associated with migraine	persistent headache attributed to past non vascular intracranial disorder		1
episodic syndromes that may be associated with migraine	persistent headache attributed to past reversible cerebral vasoconstriction syndrome (rcvs)		1
episodic syndromes that may be associated with migraine	persistent headache attributed to past use of or exposure to a substance		1
episodic syndromes that may be associated with migraine	persistent headache attributed to traumatic injury to the head		1
episodic syndromes that may be associated with migraine	persistent headache attributed to whiplash		1
episodic syndromes that may be associated with migraine	persistent headache or facial or neck pain attributed to past cervical carotid or vertebral artery dissection		1
episodic syndromes that may be associated with migraine	persistent idiopathic facial pain (pifp)		1
episodic syndromes that may be associated with migraine	post dural puncture headache		1
episodic syndromes that may be associated with migraine	post electroconvulsive therapy (ect) headache		1
episodic syndromes that may be associated with migraine	post endarterectomy headache		1
episodic syndromes that may be associated with migraine	post herpetic neuralgia of nervus intermedius		1
episodic syndromes that may be associated with migraine	post ictal headache		1
episodic syndromes that may be associated with migraine	primary cough headache		1
episodic syndromes that may be associated with migraine	primary exercise headache		1
episodic syndromes that may be associated with migraine	primary headache associated with sexual activity		1
episodic syndromes that may be associated with migraine	primary stabbing headache		1
episodic syndromes that may be associated with migraine	probable chronic tension type headache		1
episodic syndromes that may be associated with migraine	probable cluster headache		1
episodic syndromes that may be associated with migraine	probable cold stimulus headache		1
episodic syndromes that may be associated with migraine	probable external compression headache		1
episodic syndromes that may be associated with migraine	probable external pressure headache		1
episodic syndromes that may be associated with migraine	probable external traction headache		1
episodic syndromes that may be associated with migraine	probable frequent episodic tension type headache		1
episodic syndromes that may be associated with migraine	probable hemicrania continua		1
episodic syndromes that may be associated with migraine	probable hypnic headache		1
episodic syndromes that may be associated with migraine	probable infrequent episodic tension type headache		1
episodic syndromes that may be associated with migraine	probable migraine with aura		migraine
episodic syndromes that may be associated with migraine	probable migraine without aura		migraine
episodic syndromes that may be associated with migraine	probable new daily persistent headache		1
episodic syndromes that may be associated with migraine	probable nummular headache		1
episodic syndromes that may be associated with migraine	probable paroxysmal hemicrania		1
episodic syndromes that may be associated with migraine	probable primary cough headache		1
episodic syndromes that may be associated with migraine	probable primary exercise headache		1
episodic syndromes that may be associated with migraine	probable primary headache associated with sexual activity		1
episodic syndromes that may be associated with migraine	probable primary stabbing headache		1
episodic syndromes that may be associated with migraine	probable short lasting unilateral neuralgiform headache attacks		1
episodic syndromes that may be associated with migraine	probable trigeminal autonomic cephalalgia		1
episodic syndromes that may be associated with migraine	pure menstrual migraine with aura		migraine
episodic syndromes that may be associated with migraine	pure menstrual migraine without aura		migraine
episodic syndromes that may be associated with migraine	recurrent gastrointestinal disturbance		migraine
episodic syndromes that may be associated with migraine	retinal migraine		migraine
episodic syndromes that may be associated with migraine	secondary glossopharyngeal neuralgia		1
episodic syndromes that may be associated with migraine	secondary nervus intermedius neuralgia		1
episodic syndromes that may be associated with migraine	secondary trigeminal neuralgia		1
episodic syndromes that may be associated with migraine	short lasting unilateral neuralgiform headache attacks		1
episodic syndromes that may be associated with migraine	short lasting unilateral neuralgiform headache attacks (alternative criteria)		1
episodic syndromes that may be associated with migraine	short lasting unilateral neuralgiform headache attacks with conjunctival injection and tearing (sunct)		1
episodic syndromes that may be associated with migraine	short lasting unilateral neuralgiform headache attacks with cranial autonomic symptoms (suna)		1
episodic syndromes that may be associated with migraine	sleep apnoea headache		1
episodic syndromes that may be associated with migraine	sporadic hemiplegic migraine (shm)		1
episodic syndromes that may be associated with migraine	tension type headache (alternative criteria)		1
episodic syndromes that may be associated with migraine	tension type headache (tth)		1
episodic syndromes that may be associated with migraine	tolosa hunt syndrome		1
episodic syndromes that may be associated with migraine	trigeminal autonomic cephalalgias (tacs)		1
episodic syndromes that may be associated with migraine	trigeminal neuralgia		1
episodic syndromes that may be associated with migraine	trigeminal neuralgia attributed to multiple sclerosis		1
episodic syndromes that may be associated with migraine	trigeminal neuralgia attributed to other cause		1
episodic syndromes that may be associated with migraine	trigeminal neuralgia attributed to space occupying lesion		1
episodic syndromes that may be associated with migraine	trigeminal post herpetic neuralgia		1
episodic syndromes that may be associated with migraine	typical aura with headache		migraine
episodic syndromes that may be associated with migraine	typical aura without headache		migraine
episodic syndromes that may be associated with migraine	undifferentiated trigeminal autonomic cephalalgia		1
episodic syndromes that may be associated with migraine	vestibular migraine		migraine
episodic syndromes that may be associated with migraine	visual snow		migraine
ergotamine overuse headache	external pressure headache		1
ergotamine overuse headache	external traction headache		1
ergotamine overuse headache	familial hemiplegic migraine (fhm)		1
ergotamine overuse headache	familial hemiplegic migraine other loci		1
ergotamine overuse headache	familial hemiplegic migraine type 1 (fhm1)		1
ergotamine overuse headache	familial hemiplegic migraine type 2 (fhm2)		1
ergotamine overuse headache	familial hemiplegic migraine type 3 (fhm3)		1
ergotamine overuse headache	frequent episodic tension type headache		1
ergotamine overuse headache	frequent episodic tension type headache (alternative criteria)		1
ergotamine overuse headache	frequent episodic tension type headache associated with pericranial tenderness		1
ergotamine overuse headache	frequent episodic tension type headache not associated with pericranial tenderness		1
ergotamine overuse headache	glossopharyngeal neuralgia		1
ergotamine overuse headache	head and/or neck pain attributed to orthostatic (postural) hypotension		1
ergotamine overuse headache	head or facial pain attributed to inflammation of the stylohyoid ligament		1
ergotamine overuse headache	headache and/or migraine like aura attributed to chronic intracranial vasculopathy		1
ergotamine overuse headache	headache attributed to a substance or its withdrawal		1
ergotamine overuse headache	headache attributed to acute angle closure glaucoma		1
ergotamine overuse headache	headache attributed to acute rhinosinusitis		1
ergotamine overuse headache	headache attributed to aeroplane travel		1
ergotamine overuse headache	headache attributed to arterial hypertension		1
ergotamine overuse headache	headache attributed to arteritis		1
ergotamine overuse headache	headache attributed to aseptic (non infectious) meningitis		1
ergotamine overuse headache	headache attributed to autonomic dysreflexia		1
ergotamine overuse headache	headache attributed to bacterial meningitis or meningoencephalitis		1
ergotamine overuse headache	headache attributed to carcinomatous meningitis		1
ergotamine overuse headache	headache attributed to carotid or vertebral angioplasty or stenting		1
ergotamine overuse headache	headache attributed to cerebral ischaemic event		1
ergotamine overuse headache	headache attributed to cervical carotid or vertebral artery disorder		1
ergotamine overuse headache	headache attributed to cervical myofascial pain		1
ergotamine overuse headache	headache attributed to chronic or recurring rhinosinusitis		1
ergotamine overuse headache	headache attributed to colloid cyst of the third ventricle		1
ergotamine overuse headache	headache attributed to cranial and/or cervical vascular disorder		1
ergotamine overuse headache	headache attributed to cranial venous disorder		1
ergotamine overuse headache	headache attributed to cranial venous sinus stenting		1
ergotamine overuse headache	headache attributed to craniocervical dystonia		1
ergotamine overuse headache	headache attributed to depressive disorder		1
ergotamine overuse headache	headache attributed to disorder of cranial bone		1
ergotamine overuse headache	headache attributed to disorder of homoeostasis		1
ergotamine overuse headache	headache attributed to disorder of the ears		1
ergotamine overuse headache	headache attributed to disorder of the eyes		1
ergotamine overuse headache	headache attributed to disorder of the nasal mucosa turbinates or septum		1
ergotamine overuse headache	headache attributed to disorder of the neck		1
ergotamine overuse headache	headache attributed to disorder of the nose or paranasal sinuses		1
ergotamine overuse headache	headache attributed to disorder of the teeth		1
ergotamine overuse headache	headache attributed to dural arteriovenous fistula (davf)		1
ergotamine overuse headache	headache attributed to epileptic seizure		1
ergotamine overuse headache	headache attributed to exogenous acute pressor agent		headache attributed to a substance or its withdrawal
ergotamine overuse headache	headache attributed to external application of a cold stimulus		1
ergotamine overuse headache	headache attributed to generalized anxiety disorder		1
ergotamine overuse headache	headache attributed to giant cell arteritis (gca)		1
ergotamine overuse headache	headache attributed to heterophoria or heterotropia		1
ergotamine overuse headache	headache attributed to hypertensive crisis without hypertensive encephalopathy		1
ergotamine overuse headache	headache attributed to hypertensive encephalopathy		1
ergotamine overuse headache	headache attributed to hypoxia and/or hypercapnia		1
ergotamine overuse headache	headache attributed to increased cerebrospinal fluid (csf) pressure		1
ergotamine overuse headache	headache attributed to infection		1
ergotamine overuse headache	headache attributed to intracranial artery dissection		1
ergotamine overuse headache	headache attributed to intracranial fungal or other parasitic infection		1
ergotamine overuse headache	headache attributed to intracranial hypertension secondary to chromosomal disorder		1
ergotamine overuse headache	headache attributed to intracranial hypertension secondary to hydrocephalus		1
ergotamine overuse headache	headache attributed to intracranial infection		1
ergotamine overuse headache	headache attributed to intracranial neoplasia		1
ergotamine overuse headache	headache attributed to intracranial neoplasm		1
ergotamine overuse headache	headache attributed to intrathecal injection		1
ergotamine overuse headache	headache attributed to ischaemic ocular motor nerve palsy		1
ergotamine overuse headache	headache attributed to ischaemic stroke (cerebral infarction)		1
ergotamine overuse headache	headache attributed to localized brain infection		1
ergotamine overuse headache	headache attributed to low cerebrospinal fluid (csf) pressure		1
ergotamine overuse headache	headache attributed to lymphocytic hypophysitis		1
ergotamine overuse headache	headache attributed to neurosarcoidosis		1
ergotamine overuse headache	headache attributed to non infectious inflammatory intracranial disease		1
ergotamine overuse headache	headache attributed to non traumatic intracranial haemorrhage		1
ergotamine overuse headache	headache attributed to non vascular intracranial disorder		1
ergotamine overuse headache	headache attributed to occasional use of non headache medication		headache attributed to a substance or its withdrawal
ergotamine overuse headache	headache attributed to ocular inflammatory disorder		1
ergotamine overuse headache	headache attributed to other acute intracranial arterial disorder		1
ergotamine overuse headache	headache attributed to other disorder of homeostasis		1
ergotamine overuse headache	headache attributed to other disorder of homoeostasis		1
ergotamine overuse headache	headache attributed to other metabolic or systemic disorder		1
ergotamine overuse headache	headache attributed to other non infectious inflammatory intracranial disease		1
ergotamine overuse headache	headache attributed to other non vascular intracranial disorder		1
ergotamine overuse headache	headache attributed to other systemic infection		1
ergotamine overuse headache	headache attributed to panic disorder		1
ergotamine overuse headache	headache attributed to phaeochromocytoma		1
ergotamine overuse headache	headache attributed to pituitary apoplexy		1
ergotamine overuse headache	headache attributed to post traumatic stress disorder (ptsd)		1
ergotamine overuse headache	headache attributed to pre eclampsia or eclampsia		1
ergotamine overuse headache	headache attributed to primary angiitis of the central nervous system (pacns)		1
ergotamine overuse headache	headache attributed to psychiatric disorder		1
ergotamine overuse headache	headache attributed to psychotic disorder		1
ergotamine overuse headache	headache attributed to radiosurgery of the brain		1
ergotamine overuse headache	headache attributed to refractive error		1
ergotamine overuse headache	headache attributed to retropharyngeal tendonitis		1
ergotamine overuse headache	headache attributed to reversible cerebral vasoconstriction syndrome (rcvs)		1
ergotamine overuse headache	headache attributed to secondary angiitis of the central nervous system (sacns)		1
ergotamine overuse headache	headache attributed to separation anxiety disorder		1
ergotamine overuse headache	headache attributed to social anxiety disorder (social phobia)		1
ergotamine overuse headache	headache attributed to somatization disorder		1
ergotamine overuse headache	headache attributed to specific phobia		1
ergotamine overuse headache	headache attributed to spontaneous intracranial hypotension		1
ergotamine overuse headache	headache attributed to substance withdrawal		headache attributed to a substance or its withdrawal
ergotamine overuse headache	headache attributed to syndrome of retinal vasculopathy with cerebral leukoencephalopathy and systemic manifestations (rvclsm)		1
ergotamine overuse headache	headache attributed to systemic bacterial infection		1
ergotamine overuse headache	headache attributed to systemic infection		1
ergotamine overuse headache	headache attributed to systemic viral infection		1
ergotamine overuse headache	headache attributed to temporomandibular disorder (tmd)		1
ergotamine overuse headache	headache attributed to trauma or injury to the head and/or neck		1
ergotamine overuse headache	headache attributed to travel in space		1
ergotamine overuse headache	headache attributed to unruptured saccular aneurysm		1
ergotamine overuse headache	headache attributed to unruptured vascular malformation		1
ergotamine overuse headache	headache attributed to upper cervical radiculopathy		1
ergotamine overuse headache	headache attributed to use of or exposure to a substance		1
ergotamine overuse headache	headache attributed to use of or exposure to other substance		headache attributed to a substance or its withdrawal
ergotamine overuse headache	headache attributed to viral encephalitis		1
ergotamine overuse headache	headache attributed to viral meningitis		1
ergotamine overuse headache	headache attributed to viral meningitis or encephalitis		1
ergotamine overuse headache	headache attributed to withdrawal from chronic use of other substance		headache attributed to a substance or its withdrawal
ergotamine overuse headache	headache not elsewhere classified		1
ergotamine overuse headache	headache or facial or neck pain attributed to cervical carotid or vertebral artery dissection		1
ergotamine overuse headache	headache or facial pain attributed to disorder of the cranium neck eyes ears nose sinuses teeth mouth or other facial or cervical structure		1
ergotamine overuse headache	headache or facial pain attributed to other disorder of cranium neck eyes ears nose sinuses teeth mouth or other facial or cervical structure		1
ergotamine overuse headache	headache probably attributed to external application of a cold stimulus		1
ergotamine overuse headache	headache probably attributed to ingestion or inhalation of a cold stimulus		1
ergotamine overuse headache	headache unspecified		1
ergotamine overuse headache	hemicrania continua		1
ergotamine overuse headache	hemicrania continua (alternative criteria)		1
ergotamine overuse headache	hemicrania continua remitting subtype		1
ergotamine overuse headache	hemicrania continua unremitting subtype		1
ergotamine overuse headache	hemiplegic migraine		1
ergotamine overuse headache	high altitude headache		1
ergotamine overuse headache	histamine induced headache		1
ergotamine overuse headache	hypnic headache		1
ergotamine overuse headache	ictal epileptic headache		1
ergotamine overuse headache	idiopathic glossopharyngeal neuralgia		1
ergotamine overuse headache	idiopathic nervus intermedius neuralgia		1
ergotamine overuse headache	idiopathic painful glossopharyngeal neuropathy		1
ergotamine overuse headache	idiopathic painful nervus intermedius neuropathy		1
ergotamine overuse headache	idiopathic painful trigeminal neuropathy		1
ergotamine overuse headache	idiopathic trigeminal neuralgia		1
ergotamine overuse headache	idiopathic trigeminal neuralgia with concomitant continuous pain		1
ergotamine overuse headache	immediate alcohol induced headache		headache attributed to a substance or its withdrawal
ergotamine overuse headache	immediate cgrp induced headache		headache attributed to a substance or its withdrawal
ergotamine overuse headache	immediate histamine induced headache		headache attributed to a substance or its withdrawal
ergotamine overuse headache	immediate no donor induced headache		headache attributed to a substance or its withdrawal
ergotamine overuse headache	infantile colic		1
ergotamine overuse headache	infrequent episodic tension type headache		1
ergotamine overuse headache	infrequent episodic tension type headache (alternative criteria)		1
ergotamine overuse headache	infrequent episodic tension type headache associated with pericranial tenderness		1
ergotamine overuse headache	infrequent episodic tension type headache not associated with pericranial tenderness		1
ergotamine overuse headache	medication overuse headache (moh)		1
ergotamine overuse headache	medication overuse headache attributed to multiple drug classes not individually overused		1
ergotamine overuse headache	medication overuse headache attributed to other medication		1
ergotamine overuse headache	medication overuse headache attributed to unspecified or unverified overuse of multiple drug classes		1
ergotamine overuse headache	menstrually related migraine with aura		1
ergotamine overuse headache	menstrually related migraine without aura		1
ergotamine overuse headache	migraine		1
ergotamine overuse headache	migraine aura status		1
ergotamine overuse headache	migraine like aura attributed to cerebral amyloid angiopathy (caa)		1
ergotamine overuse headache	migraine with aura		1
ergotamine overuse headache	migraine with brainstem aura		1
ergotamine overuse headache	migraine with typical aura		1
ergotamine overuse headache	migraine without aura		1
ergotamine overuse headache	migrainous infarction		1
ergotamine overuse headache	neck tongue syndrome		1
ergotamine overuse headache	nervus intermedius neuralgia		1
ergotamine overuse headache	nitric oxide (no) donor induced headache		1
ergotamine overuse headache	non menstrual migraine with aura		1
ergotamine overuse headache	non menstrual migraine without aura		1
ergotamine overuse headache	non opioid analgesic overuse headache		1
ergotamine overuse headache	non steroidal anti inflammatory drug (nsaid) overuse headache		1
ergotamine overuse headache	nummular headache		1
ergotamine overuse headache	occipital neuralgia		1
ergotamine overuse headache	opioid overuse headache		medication overuse headache attributed to multiple drug classes not individually overused
ergotamine overuse headache	opioid withdrawal headache		headache attributed to a substance or its withdrawal
ergotamine overuse headache	other headache disorders		1
ergotamine overuse headache	other non opioid analgesic overuse headache		1
ergotamine overuse headache	other primary headache disorders		1
ergotamine overuse headache	pain attributed to a lesion or disease of nervus intermedius		1
ergotamine overuse headache	pain attributed to a lesion or disease of the glossopharyngeal nerve		1
ergotamine overuse headache	pain attributed to a lesion or disease of the trigeminal nerve		1
ergotamine overuse headache	painful glossopharyngeal neuropathy		1
ergotamine overuse headache	painful glossopharyngeal neuropathy attributed to a known cause		1
ergotamine overuse headache	painful lesions of the cranial nerves and other facial pain		1
ergotamine overuse headache	painful nervus intermedius neuropathy		1
ergotamine overuse headache	painful nervus intermedius neuropathy attributed to herpes zoster		1
ergotamine overuse headache	painful nervus intermedius neuropathy attributed to other disorder		1
ergotamine overuse headache	painful optic neuritis		1
ergotamine overuse headache	painful post traumatic trigeminal neuropathy		1
ergotamine overuse headache	painful trigeminal neuropathy		1
ergotamine overuse headache	painful trigeminal neuropathy attributed to herpes zoster		1
ergotamine overuse headache	painful trigeminal neuropathy attributed to other disorder		1
ergotamine overuse headache	paracetamol (acetaminophen) overuse headache		1
ergotamine overuse headache	paratrigeminal oculosympathetic (raeder s) syndrome		1
ergotamine overuse headache	paroxysmal hemicrania		1
ergotamine overuse headache	paroxysmal hemicrania (alternative criteria)		1
ergotamine overuse headache	persistent aura without infarction		1
ergotamine overuse headache	persistent headache attributed to mild traumatic injury to the head		1
ergotamine overuse headache	persistent headache attributed to other trauma or injury to the head and/or neck		1
ergotamine overuse headache	persistent headache attributed to past bacterial meningitis or meningoencephalitis		1
ergotamine overuse headache	persistent headache attributed to past cranial and/or cervical vascular disorder		1
ergotamine overuse headache	persistent headache attributed to past disorder of homoeostasis		1
ergotamine overuse headache	persistent headache attributed to past intracranial fungal or other parasitic infection		1
ergotamine overuse headache	persistent headache attributed to past ischaemic stroke (cerebral infarction)		1
ergotamine overuse headache	persistent headache attributed to past non traumatic acute subdural haemorrhage		1
ergotamine overuse headache	persistent headache attributed to past non traumatic intracerebral haemorrhage		1
ergotamine overuse headache	persistent headache attributed to past non traumatic intracranial haemorrhage		1
ergotamine overuse headache	persistent headache attributed to past non traumatic subarachnoid haemorrhage		1
ergotamine overuse headache	persistent headache attributed to past non vascular intracranial disorder		1
ergotamine overuse headache	persistent headache attributed to past reversible cerebral vasoconstriction syndrome (rcvs)		1
ergotamine overuse headache	persistent headache attributed to past use of or exposure to a substance		headache attributed to a substance or its withdrawal
ergotamine overuse headache	persistent headache attributed to traumatic injury to the head		1
ergotamine overuse headache	persistent headache attributed to whiplash		1
ergotamine overuse headache	persistent headache or facial or neck pain attributed to past cervical carotid or vertebral artery dissection		1
ergotamine overuse headache	persistent idiopathic facial pain (pifp)		1
ergotamine overuse headache	post dural puncture headache		1
ergotamine overuse headache	post electroconvulsive therapy (ect) headache		1
ergotamine overuse headache	post endarterectomy headache		1
ergotamine overuse headache	post herpetic neuralgia of nervus intermedius		1
ergotamine overuse headache	post ictal headache		1
ergotamine overuse headache	primary cough headache		1
ergotamine overuse headache	primary exercise headache		1
ergotamine overuse headache	primary headache associated with sexual activity		1
ergotamine overuse headache	primary stabbing headache		1
ergotamine overuse headache	probable chronic tension type headache		1
ergotamine overuse headache	probable cluster headache		1
ergotamine overuse headache	probable cold stimulus headache		1
ergotamine overuse headache	probable external compression headache		1
ergotamine overuse headache	probable external pressure headache		1
ergotamine overuse headache	probable external traction headache		1
ergotamine overuse headache	probable frequent episodic tension type headache		1
ergotamine overuse headache	probable hemicrania continua		1
ergotamine overuse headache	probable hypnic headache		1
ergotamine overuse headache	probable infrequent episodic tension type headache		1
ergotamine overuse headache	probable migraine with aura		1
ergotamine overuse headache	probable migraine without aura		1
ergotamine overuse headache	probable new daily persistent headache		1
ergotamine overuse headache	probable nummular headache		1
ergotamine overuse headache	probable paroxysmal hemicrania		1
ergotamine overuse headache	probable primary cough headache		1
ergotamine overuse headache	probable primary exercise headache		1
ergotamine overuse headache	probable primary headache associated with sexual activity		1
ergotamine overuse headache	probable primary stabbing headache		1
ergotamine overuse headache	probable short lasting unilateral neuralgiform headache attacks		1
ergotamine overuse headache	probable trigeminal autonomic cephalalgia		1
ergotamine overuse headache	pure menstrual migraine with aura		1
ergotamine overuse headache	pure menstrual migraine without aura		1
ergotamine overuse headache	recurrent gastrointestinal disturbance		1
ergotamine overuse headache	retinal migraine		1
ergotamine overuse headache	secondary glossopharyngeal neuralgia		1
ergotamine overuse headache	secondary nervus intermedius neuralgia		1
ergotamine overuse headache	secondary trigeminal neuralgia		1
ergotamine overuse headache	short lasting unilateral neuralgiform headache attacks		1
ergotamine overuse headache	short lasting unilateral neuralgiform headache attacks (alternative criteria)		1
ergotamine overuse headache	short lasting unilateral neuralgiform headache attacks with conjunctival injection and tearing (sunct)		1
ergotamine overuse headache	short lasting unilateral neuralgiform headache attacks with cranial autonomic symptoms (suna)		1
ergotamine overuse headache	sleep apnoea headache		1
ergotamine overuse headache	sporadic hemiplegic migraine (shm)		1
ergotamine overuse headache	tension type headache (alternative criteria)		1
ergotamine overuse headache	tension type headache (tth)		1
ergotamine overuse headache	tolosa hunt syndrome		1
ergotamine overuse headache	trigeminal autonomic cephalalgias (tacs)		1
ergotamine overuse headache	trigeminal neuralgia		1
ergotamine overuse headache	trigeminal neuralgia attributed to multiple sclerosis		1
ergotamine overuse headache	trigeminal neuralgia attributed to other cause		1
ergotamine overuse headache	trigeminal neuralgia attributed to space occupying lesion		1
ergotamine overuse headache	trigeminal post herpetic neuralgia		1
ergotamine overuse headache	typical aura with headache		1
ergotamine overuse headache	typical aura without headache		1
ergotamine overuse headache	undifferentiated trigeminal autonomic cephalalgia		1
ergotamine overuse headache	vestibular migraine		1
ergotamine overuse headache	visual snow		1
external pressure headache	external traction headache		other primary headache disorders
external pressure headache	familial hemiplegic migraine (fhm)		1
external pressure headache	familial hemiplegic migraine other loci		1
external pressure headache	familial hemiplegic migraine type 1 (fhm1)		1
external pressure headache	familial hemiplegic migraine type 2 (fhm2)		1
external pressure headache	familial hemiplegic migraine type 3 (fhm3)		1
external pressure headache	frequent episodic tension type headache		1
external pressure headache	frequent episodic tension type headache (alternative criteria)		1
external pressure headache	frequent episodic tension type headache associated with pericranial tenderness		1
external pressure headache	frequent episodic tension type headache not associated with pericranial tenderness		1
external pressure headache	glossopharyngeal neuralgia		1
external pressure headache	head and/or neck pain attributed to orthostatic (postural) hypotension		1
external pressure headache	head or facial pain attributed to inflammation of the stylohyoid ligament		1
external pressure headache	headache and/or migraine like aura attributed to chronic intracranial vasculopathy		1
external pressure headache	headache attributed to a substance or its withdrawal		1
external pressure headache	headache attributed to acute angle closure glaucoma		1
external pressure headache	headache attributed to acute rhinosinusitis		1
external pressure headache	headache attributed to aeroplane travel		1
external pressure headache	headache attributed to arterial hypertension		1
external pressure headache	headache attributed to arteritis		1
external pressure headache	headache attributed to aseptic (non infectious) meningitis		1
external pressure headache	headache attributed to autonomic dysreflexia		1
external pressure headache	headache attributed to bacterial meningitis or meningoencephalitis		1
external pressure headache	headache attributed to carcinomatous meningitis		1
external pressure headache	headache attributed to carotid or vertebral angioplasty or stenting		1
external pressure headache	headache attributed to cerebral ischaemic event		1
external pressure headache	headache attributed to cervical carotid or vertebral artery disorder		1
external pressure headache	headache attributed to cervical myofascial pain		1
external pressure headache	headache attributed to chronic or recurring rhinosinusitis		1
external pressure headache	headache attributed to colloid cyst of the third ventricle		1
external pressure headache	headache attributed to cranial and/or cervical vascular disorder		1
external pressure headache	headache attributed to cranial venous disorder		1
external pressure headache	headache attributed to cranial venous sinus stenting		1
external pressure headache	headache attributed to craniocervical dystonia		1
external pressure headache	headache attributed to depressive disorder		1
external pressure headache	headache attributed to disorder of cranial bone		1
external pressure headache	headache attributed to disorder of homoeostasis		1
external pressure headache	headache attributed to disorder of the ears		1
external pressure headache	headache attributed to disorder of the eyes		1
external pressure headache	headache attributed to disorder of the nasal mucosa turbinates or septum		1
external pressure headache	headache attributed to disorder of the neck		1
external pressure headache	headache attributed to disorder of the nose or paranasal sinuses		1
external pressure headache	headache attributed to disorder of the teeth		1
external pressure headache	headache attributed to dural arteriovenous fistula (davf)		1
external pressure headache	headache attributed to epileptic seizure		1
external pressure headache	headache attributed to exogenous acute pressor agent		1
external pressure headache	headache attributed to external application of a cold stimulus		other primary headache disorders
external pressure headache	headache attributed to generalized anxiety disorder		1
external pressure headache	headache attributed to giant cell arteritis (gca)		1
external pressure headache	headache attributed to heterophoria or heterotropia		1
external pressure headache	headache attributed to hypertensive crisis without hypertensive encephalopathy		1
external pressure headache	headache attributed to hypertensive encephalopathy		1
external pressure headache	headache attributed to hypoxia and/or hypercapnia		1
external pressure headache	headache attributed to increased cerebrospinal fluid (csf) pressure		1
external pressure headache	headache attributed to infection		1
external pressure headache	headache attributed to intracranial artery dissection		1
external pressure headache	headache attributed to intracranial fungal or other parasitic infection		1
external pressure headache	headache attributed to intracranial hypertension secondary to chromosomal disorder		1
external pressure headache	headache attributed to intracranial hypertension secondary to hydrocephalus		1
external pressure headache	headache attributed to intracranial infection		1
external pressure headache	headache attributed to intracranial neoplasia		1
external pressure headache	headache attributed to intracranial neoplasm		1
external pressure headache	headache attributed to intrathecal injection		1
external pressure headache	headache attributed to ischaemic ocular motor nerve palsy		1
external pressure headache	headache attributed to ischaemic stroke (cerebral infarction)		1
external pressure headache	headache attributed to localized brain infection		1
external pressure headache	headache attributed to low cerebrospinal fluid (csf) pressure		1
external pressure headache	headache attributed to lymphocytic hypophysitis		1
external pressure headache	headache attributed to neurosarcoidosis		1
external pressure headache	headache attributed to non infectious inflammatory intracranial disease		1
external pressure headache	headache attributed to non traumatic intracranial haemorrhage		1
external pressure headache	headache attributed to non vascular intracranial disorder		1
external pressure headache	headache attributed to occasional use of non headache medication		1
external pressure headache	headache attributed to ocular inflammatory disorder		1
external pressure headache	headache attributed to other acute intracranial arterial disorder		1
external pressure headache	headache attributed to other disorder of homeostasis		1
external pressure headache	headache attributed to other disorder of homoeostasis		1
external pressure headache	headache attributed to other metabolic or systemic disorder		1
external pressure headache	headache attributed to other non infectious inflammatory intracranial disease		1
external pressure headache	headache attributed to other non vascular intracranial disorder		1
external pressure headache	headache attributed to other systemic infection		1
external pressure headache	headache attributed to panic disorder		1
external pressure headache	headache attributed to phaeochromocytoma		1
external pressure headache	headache attributed to pituitary apoplexy		1
external pressure headache	headache attributed to post traumatic stress disorder (ptsd)		1
external pressure headache	headache attributed to pre eclampsia or eclampsia		1
external pressure headache	headache attributed to primary angiitis of the central nervous system (pacns)		1
external pressure headache	headache attributed to psychiatric disorder		1
external pressure headache	headache attributed to psychotic disorder		1
external pressure headache	headache attributed to radiosurgery of the brain		1
external pressure headache	headache attributed to refractive error		1
external pressure headache	headache attributed to retropharyngeal tendonitis		1
external pressure headache	headache attributed to reversible cerebral vasoconstriction syndrome (rcvs)		1
external pressure headache	headache attributed to secondary angiitis of the central nervous system (sacns)		1
external pressure headache	headache attributed to separation anxiety disorder		1
external pressure headache	headache attributed to social anxiety disorder (social phobia)		1
external pressure headache	headache attributed to somatization disorder		1
external pressure headache	headache attributed to specific phobia		1
external pressure headache	headache attributed to spontaneous intracranial hypotension		1
external pressure headache	headache attributed to substance withdrawal		1
external pressure headache	headache attributed to syndrome of retinal vasculopathy with cerebral leukoencephalopathy and systemic manifestations (rvclsm)		1
external pressure headache	headache attributed to systemic bacterial infection		1
external pressure headache	headache attributed to systemic infection		1
external pressure headache	headache attributed to systemic viral infection		1
external pressure headache	headache attributed to temporomandibular disorder (tmd)		1
external pressure headache	headache attributed to trauma or injury to the head and/or neck		1
external pressure headache	headache attributed to travel in space		1
external pressure headache	headache attributed to unruptured saccular aneurysm		1
external pressure headache	headache attributed to unruptured vascular malformation		1
external pressure headache	headache attributed to upper cervical radiculopathy		1
external pressure headache	headache attributed to use of or exposure to a substance		1
external pressure headache	headache attributed to use of or exposure to other substance		1
external pressure headache	headache attributed to viral encephalitis		1
external pressure headache	headache attributed to viral meningitis		1
external pressure headache	headache attributed to viral meningitis or encephalitis		1
external pressure headache	headache attributed to withdrawal from chronic use of other substance		1
external pressure headache	headache not elsewhere classified		1
external pressure headache	headache or facial or neck pain attributed to cervical carotid or vertebral artery dissection		1
external pressure headache	headache or facial pain attributed to disorder of the cranium neck eyes ears nose sinuses teeth mouth or other facial or cervical structure		1
external pressure headache	headache or facial pain attributed to other disorder of cranium neck eyes ears nose sinuses teeth mouth or other facial or cervical structure		1
external pressure headache	headache probably attributed to external application of a cold stimulus		other primary headache disorders
external pressure headache	headache probably attributed to ingestion or inhalation of a cold stimulus		other primary headache disorders
external pressure headache	headache unspecified		1
external pressure headache	hemicrania continua		1
external pressure headache	hemicrania continua (alternative criteria)		1
external pressure headache	hemicrania continua remitting subtype		1
external pressure headache	hemicrania continua unremitting subtype		1
external pressure headache	hemiplegic migraine		1
external pressure headache	high altitude headache		1
external pressure headache	histamine induced headache		1
external pressure headache	hypnic headache		1
external pressure headache	ictal epileptic headache		1
external pressure headache	idiopathic glossopharyngeal neuralgia		1
external pressure headache	idiopathic nervus intermedius neuralgia		1
external pressure headache	idiopathic painful glossopharyngeal neuropathy		1
external pressure headache	idiopathic painful nervus intermedius neuropathy		1
external pressure headache	idiopathic painful trigeminal neuropathy		1
external pressure headache	idiopathic trigeminal neuralgia		1
external pressure headache	idiopathic trigeminal neuralgia with concomitant continuous pain		1
external pressure headache	immediate alcohol induced headache		1
external pressure headache	immediate cgrp induced headache		1
external pressure headache	immediate histamine induced headache		1
external pressure headache	immediate no donor induced headache		1
external pressure headache	infantile colic		1
external pressure headache	infrequent episodic tension type headache		1
external pressure headache	infrequent episodic tension type headache (alternative criteria)		1
external pressure headache	infrequent episodic tension type headache associated with pericranial tenderness		1
external pressure headache	infrequent episodic tension type headache not associated with pericranial tenderness		1
external pressure headache	medication overuse headache (moh)		1
external pressure headache	medication overuse headache attributed to multiple drug classes not individually overused		1
external pressure headache	medication overuse headache attributed to other medication		1
external pressure headache	medication overuse headache attributed to unspecified or unverified overuse of multiple drug classes		1
external pressure headache	menstrually related migraine with aura		1
external pressure headache	menstrually related migraine without aura		1
external pressure headache	migraine		1
external pressure headache	migraine aura status		1
external pressure headache	migraine like aura attributed to cerebral amyloid angiopathy (caa)		1
external pressure headache	migraine with aura		1
external pressure headache	migraine with brainstem aura		1
external pressure headache	migraine with typical aura		1
external pressure headache	migraine without aura		1
external pressure headache	migrainous infarction		1
external pressure headache	neck tongue syndrome		1
external pressure headache	nervus intermedius neuralgia		1
external pressure headache	nitric oxide (no) donor induced headache		1
external pressure headache	non menstrual migraine with aura		1
external pressure headache	non menstrual migraine without aura		1
external pressure headache	non opioid analgesic overuse headache		1
external pressure headache	non steroidal anti inflammatory drug (nsaid) overuse headache		1
external pressure headache	nummular headache		other primary headache disorders
external pressure headache	occipital neuralgia		1
external pressure headache	opioid overuse headache		1
external pressure headache	opioid withdrawal headache		1
external pressure headache	other headache disorders		1
external pressure headache	other non opioid analgesic overuse headache		1
external pressure headache	other primary headache disorders		1
external pressure headache	pain attributed to a lesion or disease of nervus intermedius		1
external pressure headache	pain attributed to a lesion or disease of the glossopharyngeal nerve		1
external pressure headache	pain attributed to a lesion or disease of the trigeminal nerve		1
external pressure headache	painful glossopharyngeal neuropathy		1
external pressure headache	painful glossopharyngeal neuropathy attributed to a known cause		1
external pressure headache	painful lesions of the cranial nerves and other facial pain		1
external pressure headache	painful nervus intermedius neuropathy		1
external pressure headache	painful nervus intermedius neuropathy attributed to herpes zoster		1
external pressure headache	painful nervus intermedius neuropathy attributed to other disorder		1
external pressure headache	painful optic neuritis		1
external pressure headache	painful post traumatic trigeminal neuropathy		1
external pressure headache	painful trigeminal neuropathy		1
external pressure headache	painful trigeminal neuropathy attributed to herpes zoster		1
external pressure headache	painful trigeminal neuropathy attributed to other disorder		1
external pressure headache	paracetamol (acetaminophen) overuse headache		1
external pressure headache	paratrigeminal oculosympathetic (raeder s) syndrome		1
external pressure headache	paroxysmal hemicrania		1
external pressure headache	paroxysmal hemicrania (alternative criteria)		1
external pressure headache	persistent aura without infarction		1
external pressure headache	persistent headache attributed to mild traumatic injury to the head		1
external pressure headache	persistent headache attributed to other trauma or injury to the head and/or neck		1
external pressure headache	persistent headache attributed to past bacterial meningitis or meningoencephalitis		1
external pressure headache	persistent headache attributed to past cranial and/or cervical vascular disorder		1
external pressure headache	persistent headache attributed to past disorder of homoeostasis		1
external pressure headache	persistent headache attributed to past intracranial fungal or other parasitic infection		1
external pressure headache	persistent headache attributed to past ischaemic stroke (cerebral infarction)		1
external pressure headache	persistent headache attributed to past non traumatic acute subdural haemorrhage		1
external pressure headache	persistent headache attributed to past non traumatic intracerebral haemorrhage		1
external pressure headache	persistent headache attributed to past non traumatic intracranial haemorrhage		1
external pressure headache	persistent headache attributed to past non traumatic subarachnoid haemorrhage		1
external pressure headache	persistent headache attributed to past non vascular intracranial disorder		1
external pressure headache	persistent headache attributed to past reversible cerebral vasoconstriction syndrome (rcvs)		1
external pressure headache	persistent headache attributed to past use of or exposure to a substance		1
external pressure headache	persistent headache attributed to traumatic injury to the head		1
external pressure headache	persistent headache attributed to whiplash		1
external pressure headache	persistent headache or facial or neck pain attributed to past cervical carotid or vertebral artery dissection		1
external pressure headache	persistent idiopathic facial pain (pifp)		1
external pressure headache	post dural puncture headache		1
external pressure headache	post electroconvulsive therapy (ect) headache		1
external pressure headache	post endarterectomy headache		1
external pressure headache	post herpetic neuralgia of nervus intermedius		1
external pressure headache	post ictal headache		1
external pressure headache	primary cough headache		1
external pressure headache	primary exercise headache		1
external pressure headache	primary headache associated with sexual activity		1
external pressure headache	primary stabbing headache		1
external pressure headache	probable chronic tension type headache		1
external pressure headache	probable cluster headache		1
external pressure headache	probable cold stimulus headache		other primary headache disorders
external pressure headache	probable external compression headache		other primary headache disorders
external pressure headache	probable external pressure headache		other primary headache disorders
external pressure headache	probable external traction headache		other primary headache disorders
external pressure headache	probable frequent episodic tension type headache		1
external pressure headache	probable hemicrania continua		1
external pressure headache	probable hypnic headache		other primary headache disorders
external pressure headache	probable infrequent episodic tension type headache		1
external pressure headache	probable migraine with aura		1
external pressure headache	probable migraine without aura		1
external pressure headache	probable new daily persistent headache		other primary headache disorders
external pressure headache	probable nummular headache		other primary headache disorders
external pressure headache	probable paroxysmal hemicrania		1
external pressure headache	probable primary cough headache		other primary headache disorders
external pressure headache	probable primary exercise headache		other primary headache disorders
external pressure headache	probable primary headache associated with sexual activity		other primary headache disorders
external pressure headache	probable primary stabbing headache		other primary headache disorders
external pressure headache	probable short lasting unilateral neuralgiform headache attacks		1
external pressure headache	probable trigeminal autonomic cephalalgia		1
external pressure headache	pure menstrual migraine with aura		1
external pressure headache	pure menstrual migraine without aura		1
external pressure headache	recurrent gastrointestinal disturbance		1
external pressure headache	retinal migraine		1
external pressure headache	secondary glossopharyngeal neuralgia		1
external pressure headache	secondary nervus intermedius neuralgia		1
external pressure headache	secondary trigeminal neuralgia		1
external pressure headache	short lasting unilateral neuralgiform headache attacks		1
external pressure headache	short lasting unilateral neuralgiform headache attacks (alternative criteria)		1
external pressure headache	short lasting unilateral neuralgiform headache attacks with conjunctival injection and tearing (sunct)		1
external pressure headache	short lasting unilateral neuralgiform headache attacks with cranial autonomic symptoms (suna)		1
external pressure headache	sleep apnoea headache		1
external pressure headache	sporadic hemiplegic migraine (shm)		1
external pressure headache	tension type headache (alternative criteria)		1
external pressure headache	tension type headache (tth)		1
external pressure headache	tolosa hunt syndrome		1
external pressure headache	trigeminal autonomic cephalalgias (tacs)		1
external pressure headache	trigeminal neuralgia		1
external pressure headache	trigeminal neuralgia attributed to multiple sclerosis		1
external pressure headache	trigeminal neuralgia attributed to other cause		1
external pressure headache	trigeminal neuralgia attributed to space occupying lesion		1
external pressure headache	trigeminal post herpetic neuralgia		1
external pressure headache	typical aura with headache		1
external pressure headache	typical aura without headache		1
external pressure headache	undifferentiated trigeminal autonomic cephalalgia		1
external pressure headache	vestibular migraine		1
external pressure headache	visual snow		1
external traction headache	familial hemiplegic migraine (fhm)		1
external traction headache	familial hemiplegic migraine other loci		1
external traction headache	familial hemiplegic migraine type 1 (fhm1)		1
external traction headache	familial hemiplegic migraine type 2 (fhm2)		1
external traction headache	familial hemiplegic migraine type 3 (fhm3)		1
external traction headache	frequent episodic tension type headache		1
external traction headache	frequent episodic tension type headache (alternative criteria)		1
external traction headache	frequent episodic tension type headache associated with pericranial tenderness		1
external traction headache	frequent episodic tension type headache not associated with pericranial tenderness		1
external traction headache	glossopharyngeal neuralgia		1
external traction headache	head and/or neck pain attributed to orthostatic (postural) hypotension		1
external traction headache	head or facial pain attributed to inflammation of the stylohyoid ligament		1
external traction headache	headache and/or migraine like aura attributed to chronic intracranial vasculopathy		1
external traction headache	headache attributed to a substance or its withdrawal		1
external traction headache	headache attributed to acute angle closure glaucoma		1
external traction headache	headache attributed to acute rhinosinusitis		1
external traction headache	headache attributed to aeroplane travel		1
external traction headache	headache attributed to arterial hypertension		1
external traction headache	headache attributed to arteritis		1
external traction headache	headache attributed to aseptic (non infectious) meningitis		1
external traction headache	headache attributed to autonomic dysreflexia		1
external traction headache	headache attributed to bacterial meningitis or meningoencephalitis		1
external traction headache	headache attributed to carcinomatous meningitis		1
external traction headache	headache attributed to carotid or vertebral angioplasty or stenting		1
external traction headache	headache attributed to cerebral ischaemic event		1
external traction headache	headache attributed to cervical carotid or vertebral artery disorder		1
external traction headache	headache attributed to cervical myofascial pain		1
external traction headache	headache attributed to chronic or recurring rhinosinusitis		1
external traction headache	headache attributed to colloid cyst of the third ventricle		1
external traction headache	headache attributed to cranial and/or cervical vascular disorder		1
external traction headache	headache attributed to cranial venous disorder		1
external traction headache	headache attributed to cranial venous sinus stenting		1
external traction headache	headache attributed to craniocervical dystonia		1
external traction headache	headache attributed to depressive disorder		1
external traction headache	headache attributed to disorder of cranial bone		1
external traction headache	headache attributed to disorder of homoeostasis		1
external traction headache	headache attributed to disorder of the ears		1
external traction headache	headache attributed to disorder of the eyes		1
external traction headache	headache attributed to disorder of the nasal mucosa turbinates or septum		1
external traction headache	headache attributed to disorder of the neck		1
external traction headache	headache attributed to disorder of the nose or paranasal sinuses		1
external traction headache	headache attributed to disorder of the teeth		1
external traction headache	headache attributed to dural arteriovenous fistula (davf)		1
external traction headache	headache attributed to epileptic seizure		1
external traction headache	headache attributed to exogenous acute pressor agent		1
external traction headache	headache attributed to external application of a cold stimulus		other primary headache disorders
external traction headache	headache attributed to generalized anxiety disorder		1
external traction headache	headache attributed to giant cell arteritis (gca)		1
external traction headache	headache attributed to heterophoria or heterotropia		1
external traction headache	headache attributed to hypertensive crisis without hypertensive encephalopathy		1
external traction headache	headache attributed to hypertensive encephalopathy		1
external traction headache	headache attributed to hypoxia and/or hypercapnia		1
external traction headache	headache attributed to increased cerebrospinal fluid (csf) pressure		1
external traction headache	headache attributed to infection		1
external traction headache	headache attributed to intracranial artery dissection		1
external traction headache	headache attributed to intracranial fungal or other parasitic infection		1
external traction headache	headache attributed to intracranial hypertension secondary to chromosomal disorder		1
external traction headache	headache attributed to intracranial hypertension secondary to hydrocephalus		1
external traction headache	headache attributed to intracranial infection		1
external traction headache	headache attributed to intracranial neoplasia		1
external traction headache	headache attributed to intracranial neoplasm		1
external traction headache	headache attributed to intrathecal injection		1
external traction headache	headache attributed to ischaemic ocular motor nerve palsy		1
external traction headache	headache attributed to ischaemic stroke (cerebral infarction)		1
external traction headache	headache attributed to localized brain infection		1
external traction headache	headache attributed to low cerebrospinal fluid (csf) pressure		1
external traction headache	headache attributed to lymphocytic hypophysitis		1
external traction headache	headache attributed to neurosarcoidosis		1
external traction headache	headache attributed to non infectious inflammatory intracranial disease		1
external traction headache	headache attributed to non traumatic intracranial haemorrhage		1
external traction headache	headache attributed to non vascular intracranial disorder		1
external traction headache	headache attributed to occasional use of non headache medication		1
external traction headache	headache attributed to ocular inflammatory disorder		1
external traction headache	headache attributed to other acute intracranial arterial disorder		1
external traction headache	headache attributed to other disorder of homeostasis		1
external traction headache	headache attributed to other disorder of homoeostasis		1
external traction headache	headache attributed to other metabolic or systemic disorder		1
external traction headache	headache attributed to other non infectious inflammatory intracranial disease		1
external traction headache	headache attributed to other non vascular intracranial disorder		1
external traction headache	headache attributed to other systemic infection		1
external traction headache	headache attributed to panic disorder		1
external traction headache	headache attributed to phaeochromocytoma		1
external traction headache	headache attributed to pituitary apoplexy		1
external traction headache	headache attributed to post traumatic stress disorder (ptsd)		1
external traction headache	headache attributed to pre eclampsia or eclampsia		1
external traction headache	headache attributed to primary angiitis of the central nervous system (pacns)		1
external traction headache	headache attributed to psychiatric disorder		1
external traction headache	headache attributed to psychotic disorder		1
external traction headache	headache attributed to radiosurgery of the brain		1
external traction headache	headache attributed to refractive error		1
external traction headache	headache attributed to retropharyngeal tendonitis		1
external traction headache	headache attributed to reversible cerebral vasoconstriction syndrome (rcvs)		1
external traction headache	headache attributed to secondary angiitis of the central nervous system (sacns)		1
external traction headache	headache attributed to separation anxiety disorder		1
external traction headache	headache attributed to social anxiety disorder (social phobia)		1
external traction headache	headache attributed to somatization disorder		1
external traction headache	headache attributed to specific phobia		1
external traction headache	headache attributed to spontaneous intracranial hypotension		1
external traction headache	headache attributed to substance withdrawal		1
external traction headache	headache attributed to syndrome of retinal vasculopathy with cerebral leukoencephalopathy and systemic manifestations (rvclsm)		1
external traction headache	headache attributed to systemic bacterial infection		1
external traction headache	headache attributed to systemic infection		1
external traction headache	headache attributed to systemic viral infection		1
external traction headache	headache attributed to temporomandibular disorder (tmd)		1
external traction headache	headache attributed to trauma or injury to the head and/or neck		1
external traction headache	headache attributed to travel in space		1
external traction headache	headache attributed to unruptured saccular aneurysm		1
external traction headache	headache attributed to unruptured vascular malformation		1
external traction headache	headache attributed to upper cervical radiculopathy		1
external traction headache	headache attributed to use of or exposure to a substance		1
external traction headache	headache attributed to use of or exposure to other substance		1
external traction headache	headache attributed to viral encephalitis		1
external traction headache	headache attributed to viral meningitis		1
external traction headache	headache attributed to viral meningitis or encephalitis		1
external traction headache	headache attributed to withdrawal from chronic use of other substance		1
external traction headache	headache not elsewhere classified		1
external traction headache	headache or facial or neck pain attributed to cervical carotid or vertebral artery dissection		1
external traction headache	headache or facial pain attributed to disorder of the cranium neck eyes ears nose sinuses teeth mouth or other facial or cervical structure		1
external traction headache	headache or facial pain attributed to other disorder of cranium neck eyes ears nose sinuses teeth mouth or other facial or cervical structure		1
external traction headache	headache probably attributed to external application of a cold stimulus		other primary headache disorders
external traction headache	headache probably attributed to ingestion or inhalation of a cold stimulus		other primary headache disorders
external traction headache	headache unspecified		1
external traction headache	hemicrania continua		1
external traction headache	hemicrania continua (alternative criteria)		1
external traction headache	hemicrania continua remitting subtype		1
external traction headache	hemicrania continua unremitting subtype		1
external traction headache	hemiplegic migraine		1
external traction headache	high altitude headache		1
external traction headache	histamine induced headache		1
external traction headache	hypnic headache		1
external traction headache	ictal epileptic headache		1
external traction headache	idiopathic glossopharyngeal neuralgia		1
external traction headache	idiopathic nervus intermedius neuralgia		1
external traction headache	idiopathic painful glossopharyngeal neuropathy		1
external traction headache	idiopathic painful nervus intermedius neuropathy		1
external traction headache	idiopathic painful trigeminal neuropathy		1
external traction headache	idiopathic trigeminal neuralgia		1
external traction headache	idiopathic trigeminal neuralgia with concomitant continuous pain		1
external traction headache	immediate alcohol induced headache		1
external traction headache	immediate cgrp induced headache		1
external traction headache	immediate histamine induced headache		1
external traction headache	immediate no donor induced headache		1
external traction headache	infantile colic		1
external traction headache	infrequent episodic tension type headache		1
external traction headache	infrequent episodic tension type headache (alternative criteria)		1
external traction headache	infrequent episodic tension type headache associated with pericranial tenderness		1
external traction headache	infrequent episodic tension type headache not associated with pericranial tenderness		1
external traction headache	medication overuse headache (moh)		1
external traction headache	medication overuse headache attributed to multiple drug classes not individually overused		1
external traction headache	medication overuse headache attributed to other medication		1
external traction headache	medication overuse headache attributed to unspecified or unverified overuse of multiple drug classes		1
external traction headache	menstrually related migraine with aura		1
external traction headache	menstrually related migraine without aura		1
external traction headache	migraine		1
external traction headache	migraine aura status		1
external traction headache	migraine like aura attributed to cerebral amyloid angiopathy (caa)		1
external traction headache	migraine with aura		1
external traction headache	migraine with brainstem aura		1
external traction headache	migraine with typical aura		1
external traction headache	migraine without aura		1
external traction headache	migrainous infarction		1
external traction headache	neck tongue syndrome		1
external traction headache	nervus intermedius neuralgia		1
external traction headache	nitric oxide (no) donor induced headache		1
external traction headache	non menstrual migraine with aura		1
external traction headache	non menstrual migraine without aura		1
external traction headache	non opioid analgesic overuse headache		1
external traction headache	non steroidal anti inflammatory drug (nsaid) overuse headache		1
external traction headache	nummular headache		other primary headache disorders
external traction headache	occipital neuralgia		1
external traction headache	opioid overuse headache		1
external traction headache	opioid withdrawal headache		1
external traction headache	other headache disorders		1
external traction headache	other non opioid analgesic overuse headache		1
external traction headache	other primary headache disorders		1
external traction headache	pain attributed to a lesion or disease of nervus intermedius		1
external traction headache	pain attributed to a lesion or disease of the glossopharyngeal nerve		1
external traction headache	pain attributed to a lesion or disease of the trigeminal nerve		1
external traction headache	painful glossopharyngeal neuropathy		1
external traction headache	painful glossopharyngeal neuropathy attributed to a known cause		1
external traction headache	painful lesions of the cranial nerves and other facial pain		1
external traction headache	painful nervus intermedius neuropathy		1
external traction headache	painful nervus intermedius neuropathy attributed to herpes zoster		1
external traction headache	painful nervus intermedius neuropathy attributed to other disorder		1
external traction headache	painful optic neuritis		1
external traction headache	painful post traumatic trigeminal neuropathy		1
external traction headache	painful trigeminal neuropathy		1
external traction headache	painful trigeminal neuropathy attributed to herpes zoster		1
external traction headache	painful trigeminal neuropathy attributed to other disorder		1
external traction headache	paracetamol (acetaminophen) overuse headache		1
external traction headache	paratrigeminal oculosympathetic (raeder s) syndrome		1
external traction headache	paroxysmal hemicrania		1
external traction headache	paroxysmal hemicrania (alternative criteria)		1
external traction headache	persistent aura without infarction		1
external traction headache	persistent headache attributed to mild traumatic injury to the head		1
external traction headache	persistent headache attributed to other trauma or injury to the head and/or neck		1
external traction headache	persistent headache attributed to past bacterial meningitis or meningoencephalitis		1
external traction headache	persistent headache attributed to past cranial and/or cervical vascular disorder		1
external traction headache	persistent headache attributed to past disorder of homoeostasis		1
external traction headache	persistent headache attributed to past intracranial fungal or other parasitic infection		1
external traction headache	persistent headache attributed to past ischaemic stroke (cerebral infarction)		1
external traction headache	persistent headache attributed to past non traumatic acute subdural haemorrhage		1
external traction headache	persistent headache attributed to past non traumatic intracerebral haemorrhage		1
external traction headache	persistent headache attributed to past non traumatic intracranial haemorrhage		1
external traction headache	persistent headache attributed to past non traumatic subarachnoid haemorrhage		1
external traction headache	persistent headache attributed to past non vascular intracranial disorder		1
external traction headache	persistent headache attributed to past reversible cerebral vasoconstriction syndrome (rcvs)		1
external traction headache	persistent headache attributed to past use of or exposure to a substance		1
external traction headache	persistent headache attributed to traumatic injury to the head		1
external traction headache	persistent headache attributed to whiplash		1
external traction headache	persistent headache or facial or neck pain attributed to past cervical carotid or vertebral artery dissection		1
external traction headache	persistent idiopathic facial pain (pifp)		1
external traction headache	post dural puncture headache		1
external traction headache	post electroconvulsive therapy (ect) headache		1
external traction headache	post endarterectomy headache		1
external traction headache	post herpetic neuralgia of nervus intermedius		1
external traction headache	post ictal headache		1
external traction headache	primary cough headache		1
external traction headache	primary exercise headache		1
external traction headache	primary headache associated with sexual activity		1
external traction headache	primary stabbing headache		1
external traction headache	probable chronic tension type headache		1
external traction headache	probable cluster headache		1
external traction headache	probable cold stimulus headache		other primary headache disorders
external traction headache	probable external compression headache		external pressure headache
external traction headache	probable external pressure headache		external pressure headache
external traction headache	probable external traction headache		external pressure headache
external traction headache	probable frequent episodic tension type headache		1
external traction headache	probable hemicrania continua		1
external traction headache	probable hypnic headache		other primary headache disorders
external traction headache	probable infrequent episodic tension type headache		1
external traction headache	probable migraine with aura		1
external traction headache	probable migraine without aura		1
external traction headache	probable new daily persistent headache		other primary headache disorders
external traction headache	probable nummular headache		other primary headache disorders
external traction headache	probable paroxysmal hemicrania		1
external traction headache	probable primary cough headache		other primary headache disorders
external traction headache	probable primary exercise headache		other primary headache disorders
external traction headache	probable primary headache associated with sexual activity		other primary headache disorders
external traction headache	probable primary stabbing headache		other primary headache disorders
external traction headache	probable short lasting unilateral neuralgiform headache attacks		1
external traction headache	probable trigeminal autonomic cephalalgia		1
external traction headache	pure menstrual migraine with aura		1
external traction headache	pure menstrual migraine without aura		1
external traction headache	recurrent gastrointestinal disturbance		1
external traction headache	retinal migraine		1
external traction headache	secondary glossopharyngeal neuralgia		1
external traction headache	secondary nervus intermedius neuralgia		1
external traction headache	secondary trigeminal neuralgia		1
external traction headache	short lasting unilateral neuralgiform headache attacks		1
external traction headache	short lasting unilateral neuralgiform headache attacks (alternative criteria)		1
external traction headache	short lasting unilateral neuralgiform headache attacks with conjunctival injection and tearing (sunct)		1
external traction headache	short lasting unilateral neuralgiform headache attacks with cranial autonomic symptoms (suna)		1
external traction headache	sleep apnoea headache		1
external traction headache	sporadic hemiplegic migraine (shm)		1
external traction headache	tension type headache (alternative criteria)		1
external traction headache	tension type headache (tth)		1
external traction headache	tolosa hunt syndrome		1
external traction headache	trigeminal autonomic cephalalgias (tacs)		1
external traction headache	trigeminal neuralgia		1
external traction headache	trigeminal neuralgia attributed to multiple sclerosis		1
external traction headache	trigeminal neuralgia attributed to other cause		1
external traction headache	trigeminal neuralgia attributed to space occupying lesion		1
external traction headache	trigeminal post herpetic neuralgia		1
external traction headache	typical aura with headache		1
external traction headache	typical aura without headache		1
external traction headache	undifferentiated trigeminal autonomic cephalalgia		1
external traction headache	vestibular migraine		1
external traction headache	visual snow		1
familial hemiplegic migraine (fhm)	familial hemiplegic migraine other loci		1
familial hemiplegic migraine (fhm)	familial hemiplegic migraine type 1 (fhm1)		hemiplegic migraine
familial hemiplegic migraine (fhm)	familial hemiplegic migraine type 2 (fhm2)		1
familial hemiplegic migraine (fhm)	familial hemiplegic migraine type 3 (fhm3)		1
familial hemiplegic migraine (fhm)	frequent episodic tension type headache		1
familial hemiplegic migraine (fhm)	frequent episodic tension type headache (alternative criteria)		1
familial hemiplegic migraine (fhm)	frequent episodic tension type headache associated with pericranial tenderness		1
familial hemiplegic migraine (fhm)	frequent episodic tension type headache not associated with pericranial tenderness		1
familial hemiplegic migraine (fhm)	glossopharyngeal neuralgia		1
familial hemiplegic migraine (fhm)	head and/or neck pain attributed to orthostatic (postural) hypotension		1
familial hemiplegic migraine (fhm)	head or facial pain attributed to inflammation of the stylohyoid ligament		1
familial hemiplegic migraine (fhm)	headache and/or migraine like aura attributed to chronic intracranial vasculopathy		1
familial hemiplegic migraine (fhm)	headache attributed to a substance or its withdrawal		1
familial hemiplegic migraine (fhm)	headache attributed to acute angle closure glaucoma		1
familial hemiplegic migraine (fhm)	headache attributed to acute rhinosinusitis		1
familial hemiplegic migraine (fhm)	headache attributed to aeroplane travel		1
familial hemiplegic migraine (fhm)	headache attributed to arterial hypertension		1
familial hemiplegic migraine (fhm)	headache attributed to arteritis		1
familial hemiplegic migraine (fhm)	headache attributed to aseptic (non infectious) meningitis		1
familial hemiplegic migraine (fhm)	headache attributed to autonomic dysreflexia		1
familial hemiplegic migraine (fhm)	headache attributed to bacterial meningitis or meningoencephalitis		1
familial hemiplegic migraine (fhm)	headache attributed to carcinomatous meningitis		1
familial hemiplegic migraine (fhm)	headache attributed to carotid or vertebral angioplasty or stenting		1
familial hemiplegic migraine (fhm)	headache attributed to cerebral ischaemic event		1
familial hemiplegic migraine (fhm)	headache attributed to cervical carotid or vertebral artery disorder		1
familial hemiplegic migraine (fhm)	headache attributed to cervical myofascial pain		1
familial hemiplegic migraine (fhm)	headache attributed to chronic or recurring rhinosinusitis		1
familial hemiplegic migraine (fhm)	headache attributed to colloid cyst of the third ventricle		1
familial hemiplegic migraine (fhm)	headache attributed to cranial and/or cervical vascular disorder		1
familial hemiplegic migraine (fhm)	headache attributed to cranial venous disorder		1
familial hemiplegic migraine (fhm)	headache attributed to cranial venous sinus stenting		1
familial hemiplegic migraine (fhm)	headache attributed to craniocervical dystonia		1
familial hemiplegic migraine (fhm)	headache attributed to depressive disorder		1
familial hemiplegic migraine (fhm)	headache attributed to disorder of cranial bone		1
familial hemiplegic migraine (fhm)	headache attributed to disorder of homoeostasis		1
familial hemiplegic migraine (fhm)	headache attributed to disorder of the ears		1
familial hemiplegic migraine (fhm)	headache attributed to disorder of the eyes		1
familial hemiplegic migraine (fhm)	headache attributed to disorder of the nasal mucosa turbinates or septum		1
familial hemiplegic migraine (fhm)	headache attributed to disorder of the neck		1
familial hemiplegic migraine (fhm)	headache attributed to disorder of the nose or paranasal sinuses		1
familial hemiplegic migraine (fhm)	headache attributed to disorder of the teeth		1
familial hemiplegic migraine (fhm)	headache attributed to dural arteriovenous fistula (davf)		1
familial hemiplegic migraine (fhm)	headache attributed to epileptic seizure		1
familial hemiplegic migraine (fhm)	headache attributed to exogenous acute pressor agent		1
familial hemiplegic migraine (fhm)	headache attributed to external application of a cold stimulus		1
familial hemiplegic migraine (fhm)	headache attributed to generalized anxiety disorder		1
familial hemiplegic migraine (fhm)	headache attributed to giant cell arteritis (gca)		1
familial hemiplegic migraine (fhm)	headache attributed to heterophoria or heterotropia		1
familial hemiplegic migraine (fhm)	headache attributed to hypertensive crisis without hypertensive encephalopathy		1
familial hemiplegic migraine (fhm)	headache attributed to hypertensive encephalopathy		1
familial hemiplegic migraine (fhm)	headache attributed to hypoxia and/or hypercapnia		1
familial hemiplegic migraine (fhm)	headache attributed to increased cerebrospinal fluid (csf) pressure		1
familial hemiplegic migraine (fhm)	headache attributed to infection		1
familial hemiplegic migraine (fhm)	headache attributed to intracranial artery dissection		1
familial hemiplegic migraine (fhm)	headache attributed to intracranial fungal or other parasitic infection		1
familial hemiplegic migraine (fhm)	headache attributed to intracranial hypertension secondary to chromosomal disorder		1
familial hemiplegic migraine (fhm)	headache attributed to intracranial hypertension secondary to hydrocephalus		1
familial hemiplegic migraine (fhm)	headache attributed to intracranial infection		1
familial hemiplegic migraine (fhm)	headache attributed to intracranial neoplasia		1
familial hemiplegic migraine (fhm)	headache attributed to intracranial neoplasm		1
familial hemiplegic migraine (fhm)	headache attributed to intrathecal injection		1
familial hemiplegic migraine (fhm)	headache attributed to ischaemic ocular motor nerve palsy		1
familial hemiplegic migraine (fhm)	headache attributed to ischaemic stroke (cerebral infarction)		1
familial hemiplegic migraine (fhm)	headache attributed to localized brain infection		1
familial hemiplegic migraine (fhm)	headache attributed to low cerebrospinal fluid (csf) pressure		1
familial hemiplegic migraine (fhm)	headache attributed to lymphocytic hypophysitis		1
familial hemiplegic migraine (fhm)	headache attributed to neurosarcoidosis		1
familial hemiplegic migraine (fhm)	headache attributed to non infectious inflammatory intracranial disease		1
familial hemiplegic migraine (fhm)	headache attributed to non traumatic intracranial haemorrhage		1
familial hemiplegic migraine (fhm)	headache attributed to non vascular intracranial disorder		1
familial hemiplegic migraine (fhm)	headache attributed to occasional use of non headache medication		1
familial hemiplegic migraine (fhm)	headache attributed to ocular inflammatory disorder		1
familial hemiplegic migraine (fhm)	headache attributed to other acute intracranial arterial disorder		1
familial hemiplegic migraine (fhm)	headache attributed to other disorder of homeostasis		1
familial hemiplegic migraine (fhm)	headache attributed to other disorder of homoeostasis		1
familial hemiplegic migraine (fhm)	headache attributed to other metabolic or systemic disorder		1
familial hemiplegic migraine (fhm)	headache attributed to other non infectious inflammatory intracranial disease		1
familial hemiplegic migraine (fhm)	headache attributed to other non vascular intracranial disorder		1
familial hemiplegic migraine (fhm)	headache attributed to other systemic infection		1
familial hemiplegic migraine (fhm)	headache attributed to panic disorder		1
familial hemiplegic migraine (fhm)	headache attributed to phaeochromocytoma		1
familial hemiplegic migraine (fhm)	headache attributed to pituitary apoplexy		1
familial hemiplegic migraine (fhm)	headache attributed to post traumatic stress disorder (ptsd)		1
familial hemiplegic migraine (fhm)	headache attributed to pre eclampsia or eclampsia		1
familial hemiplegic migraine (fhm)	headache attributed to primary angiitis of the central nervous system (pacns)		1
familial hemiplegic migraine (fhm)	headache attributed to psychiatric disorder		1
familial hemiplegic migraine (fhm)	headache attributed to psychotic disorder		1
familial hemiplegic migraine (fhm)	headache attributed to radiosurgery of the brain		1
familial hemiplegic migraine (fhm)	headache attributed to refractive error		1
familial hemiplegic migraine (fhm)	headache attributed to retropharyngeal tendonitis		1
familial hemiplegic migraine (fhm)	headache attributed to reversible cerebral vasoconstriction syndrome (rcvs)		1
familial hemiplegic migraine (fhm)	headache attributed to secondary angiitis of the central nervous system (sacns)		1
familial hemiplegic migraine (fhm)	headache attributed to separation anxiety disorder		1
familial hemiplegic migraine (fhm)	headache attributed to social anxiety disorder (social phobia)		1
familial hemiplegic migraine (fhm)	headache attributed to somatization disorder		1
familial hemiplegic migraine (fhm)	headache attributed to specific phobia		1
familial hemiplegic migraine (fhm)	headache attributed to spontaneous intracranial hypotension		1
familial hemiplegic migraine (fhm)	headache attributed to substance withdrawal		1
familial hemiplegic migraine (fhm)	headache attributed to syndrome of retinal vasculopathy with cerebral leukoencephalopathy and systemic manifestations (rvclsm)		1
familial hemiplegic migraine (fhm)	headache attributed to systemic bacterial infection		1
familial hemiplegic migraine (fhm)	headache attributed to systemic infection		1
familial hemiplegic migraine (fhm)	headache attributed to systemic viral infection		1
familial hemiplegic migraine (fhm)	headache attributed to temporomandibular disorder (tmd)		1
familial hemiplegic migraine (fhm)	headache attributed to trauma or injury to the head and/or neck		1
familial hemiplegic migraine (fhm)	headache attributed to travel in space		1
familial hemiplegic migraine (fhm)	headache attributed to unruptured saccular aneurysm		1
familial hemiplegic migraine (fhm)	headache attributed to unruptured vascular malformation		1
familial hemiplegic migraine (fhm)	headache attributed to upper cervical radiculopathy		1
familial hemiplegic migraine (fhm)	headache attributed to use of or exposure to a substance		1
familial hemiplegic migraine (fhm)	headache attributed to use of or exposure to other substance		1
familial hemiplegic migraine (fhm)	headache attributed to viral encephalitis		1
familial hemiplegic migraine (fhm)	headache attributed to viral meningitis		1
familial hemiplegic migraine (fhm)	headache attributed to viral meningitis or encephalitis		1
familial hemiplegic migraine (fhm)	headache attributed to withdrawal from chronic use of other substance		1
familial hemiplegic migraine (fhm)	headache not elsewhere classified		1
familial hemiplegic migraine (fhm)	headache or facial or neck pain attributed to cervical carotid or vertebral artery dissection		1
familial hemiplegic migraine (fhm)	headache or facial pain attributed to disorder of the cranium neck eyes ears nose sinuses teeth mouth or other facial or cervical structure		1
familial hemiplegic migraine (fhm)	headache or facial pain attributed to other disorder of cranium neck eyes ears nose sinuses teeth mouth or other facial or cervical structure		1
familial hemiplegic migraine (fhm)	headache probably attributed to external application of a cold stimulus		1
familial hemiplegic migraine (fhm)	headache probably attributed to ingestion or inhalation of a cold stimulus		1
familial hemiplegic migraine (fhm)	headache unspecified		1
familial hemiplegic migraine (fhm)	hemicrania continua		1
familial hemiplegic migraine (fhm)	hemicrania continua (alternative criteria)		1
familial hemiplegic migraine (fhm)	hemicrania continua remitting subtype		1
familial hemiplegic migraine (fhm)	hemicrania continua unremitting subtype		1
familial hemiplegic migraine (fhm)	hemiplegic migraine		1
familial hemiplegic migraine (fhm)	high altitude headache		1
familial hemiplegic migraine (fhm)	histamine induced headache		1
familial hemiplegic migraine (fhm)	hypnic headache		1
familial hemiplegic migraine (fhm)	ictal epileptic headache		1
familial hemiplegic migraine (fhm)	idiopathic glossopharyngeal neuralgia		1
familial hemiplegic migraine (fhm)	idiopathic nervus intermedius neuralgia		1
familial hemiplegic migraine (fhm)	idiopathic painful glossopharyngeal neuropathy		1
familial hemiplegic migraine (fhm)	idiopathic painful nervus intermedius neuropathy		1
familial hemiplegic migraine (fhm)	idiopathic painful trigeminal neuropathy		1
familial hemiplegic migraine (fhm)	idiopathic trigeminal neuralgia		1
familial hemiplegic migraine (fhm)	idiopathic trigeminal neuralgia with concomitant continuous pain		1
familial hemiplegic migraine (fhm)	immediate alcohol induced headache		1
familial hemiplegic migraine (fhm)	immediate cgrp induced headache		1
familial hemiplegic migraine (fhm)	immediate histamine induced headache		1
familial hemiplegic migraine (fhm)	immediate no donor induced headache		1
familial hemiplegic migraine (fhm)	infantile colic		1
familial hemiplegic migraine (fhm)	infrequent episodic tension type headache		1
familial hemiplegic migraine (fhm)	infrequent episodic tension type headache (alternative criteria)		1
familial hemiplegic migraine (fhm)	infrequent episodic tension type headache associated with pericranial tenderness		1
familial hemiplegic migraine (fhm)	infrequent episodic tension type headache not associated with pericranial tenderness		1
familial hemiplegic migraine (fhm)	medication overuse headache (moh)		1
familial hemiplegic migraine (fhm)	medication overuse headache attributed to multiple drug classes not individually overused		1
familial hemiplegic migraine (fhm)	medication overuse headache attributed to other medication		1
familial hemiplegic migraine (fhm)	medication overuse headache attributed to unspecified or unverified overuse of multiple drug classes		1
familial hemiplegic migraine (fhm)	menstrually related migraine with aura		1
familial hemiplegic migraine (fhm)	menstrually related migraine without aura		migraine
familial hemiplegic migraine (fhm)	migraine		1
familial hemiplegic migraine (fhm)	migraine aura status		migraine
familial hemiplegic migraine (fhm)	migraine like aura attributed to cerebral amyloid angiopathy (caa)		1
familial hemiplegic migraine (fhm)	migraine with aura		1
familial hemiplegic migraine (fhm)	migraine with brainstem aura		1
familial hemiplegic migraine (fhm)	migraine with typical aura		1
familial hemiplegic migraine (fhm)	migraine without aura		1
familial hemiplegic migraine (fhm)	migrainous infarction		migraine
familial hemiplegic migraine (fhm)	neck tongue syndrome		1
familial hemiplegic migraine (fhm)	nervus intermedius neuralgia		1
familial hemiplegic migraine (fhm)	nitric oxide (no) donor induced headache		1
familial hemiplegic migraine (fhm)	non menstrual migraine with aura		1
familial hemiplegic migraine (fhm)	non menstrual migraine without aura		1
familial hemiplegic migraine (fhm)	non opioid analgesic overuse headache		1
familial hemiplegic migraine (fhm)	non steroidal anti inflammatory drug (nsaid) overuse headache		1
familial hemiplegic migraine (fhm)	nummular headache		1
familial hemiplegic migraine (fhm)	occipital neuralgia		1
familial hemiplegic migraine (fhm)	opioid overuse headache		1
familial hemiplegic migraine (fhm)	opioid withdrawal headache		1
familial hemiplegic migraine (fhm)	other headache disorders		1
familial hemiplegic migraine (fhm)	other non opioid analgesic overuse headache		1
familial hemiplegic migraine (fhm)	other primary headache disorders		1
familial hemiplegic migraine (fhm)	pain attributed to a lesion or disease of nervus intermedius		1
familial hemiplegic migraine (fhm)	pain attributed to a lesion or disease of the glossopharyngeal nerve		1
familial hemiplegic migraine (fhm)	pain attributed to a lesion or disease of the trigeminal nerve		1
familial hemiplegic migraine (fhm)	painful glossopharyngeal neuropathy		1
familial hemiplegic migraine (fhm)	painful glossopharyngeal neuropathy attributed to a known cause		1
familial hemiplegic migraine (fhm)	painful lesions of the cranial nerves and other facial pain		1
familial hemiplegic migraine (fhm)	painful nervus intermedius neuropathy		1
familial hemiplegic migraine (fhm)	painful nervus intermedius neuropathy attributed to herpes zoster		1
familial hemiplegic migraine (fhm)	painful nervus intermedius neuropathy attributed to other disorder		1
familial hemiplegic migraine (fhm)	painful optic neuritis		1
familial hemiplegic migraine (fhm)	painful post traumatic trigeminal neuropathy		1
familial hemiplegic migraine (fhm)	painful trigeminal neuropathy		1
familial hemiplegic migraine (fhm)	painful trigeminal neuropathy attributed to herpes zoster		1
familial hemiplegic migraine (fhm)	painful trigeminal neuropathy attributed to other disorder		1
familial hemiplegic migraine (fhm)	paracetamol (acetaminophen) overuse headache		1
familial hemiplegic migraine (fhm)	paratrigeminal oculosympathetic (raeder s) syndrome		1
familial hemiplegic migraine (fhm)	paroxysmal hemicrania		1
familial hemiplegic migraine (fhm)	paroxysmal hemicrania (alternative criteria)		1
familial hemiplegic migraine (fhm)	persistent aura without infarction		migraine
familial hemiplegic migraine (fhm)	persistent headache attributed to mild traumatic injury to the head		1
familial hemiplegic migraine (fhm)	persistent headache attributed to other trauma or injury to the head and/or neck		1
familial hemiplegic migraine (fhm)	persistent headache attributed to past bacterial meningitis or meningoencephalitis		1
familial hemiplegic migraine (fhm)	persistent headache attributed to past cranial and/or cervical vascular disorder		1
familial hemiplegic migraine (fhm)	persistent headache attributed to past disorder of homoeostasis		1
familial hemiplegic migraine (fhm)	persistent headache attributed to past intracranial fungal or other parasitic infection		1
familial hemiplegic migraine (fhm)	persistent headache attributed to past ischaemic stroke (cerebral infarction)		1
familial hemiplegic migraine (fhm)	persistent headache attributed to past non traumatic acute subdural haemorrhage		1
familial hemiplegic migraine (fhm)	persistent headache attributed to past non traumatic intracerebral haemorrhage		1
familial hemiplegic migraine (fhm)	persistent headache attributed to past non traumatic intracranial haemorrhage		1
familial hemiplegic migraine (fhm)	persistent headache attributed to past non traumatic subarachnoid haemorrhage		1
familial hemiplegic migraine (fhm)	persistent headache attributed to past non vascular intracranial disorder		1
familial hemiplegic migraine (fhm)	persistent headache attributed to past reversible cerebral vasoconstriction syndrome (rcvs)		1
familial hemiplegic migraine (fhm)	persistent headache attributed to past use of or exposure to a substance		1
familial hemiplegic migraine (fhm)	persistent headache attributed to traumatic injury to the head		1
familial hemiplegic migraine (fhm)	persistent headache attributed to whiplash		1
familial hemiplegic migraine (fhm)	persistent headache or facial or neck pain attributed to past cervical carotid or vertebral artery dissection		1
familial hemiplegic migraine (fhm)	persistent idiopathic facial pain (pifp)		1
familial hemiplegic migraine (fhm)	post dural puncture headache		1
familial hemiplegic migraine (fhm)	post electroconvulsive therapy (ect) headache		1
familial hemiplegic migraine (fhm)	post endarterectomy headache		1
familial hemiplegic migraine (fhm)	post herpetic neuralgia of nervus intermedius		1
familial hemiplegic migraine (fhm)	post ictal headache		1
familial hemiplegic migraine (fhm)	primary cough headache		1
familial hemiplegic migraine (fhm)	primary exercise headache		1
familial hemiplegic migraine (fhm)	primary headache associated with sexual activity		1
familial hemiplegic migraine (fhm)	primary stabbing headache		1
familial hemiplegic migraine (fhm)	probable chronic tension type headache		1
familial hemiplegic migraine (fhm)	probable cluster headache		1
familial hemiplegic migraine (fhm)	probable cold stimulus headache		1
familial hemiplegic migraine (fhm)	probable external compression headache		1
familial hemiplegic migraine (fhm)	probable external pressure headache		1
familial hemiplegic migraine (fhm)	probable external traction headache		1
familial hemiplegic migraine (fhm)	probable frequent episodic tension type headache		1
familial hemiplegic migraine (fhm)	probable hemicrania continua		1
familial hemiplegic migraine (fhm)	probable hypnic headache		1
familial hemiplegic migraine (fhm)	probable infrequent episodic tension type headache		1
familial hemiplegic migraine (fhm)	probable migraine with aura		1
familial hemiplegic migraine (fhm)	probable migraine without aura		migraine
familial hemiplegic migraine (fhm)	probable new daily persistent headache		1
familial hemiplegic migraine (fhm)	probable nummular headache		1
familial hemiplegic migraine (fhm)	probable paroxysmal hemicrania		1
familial hemiplegic migraine (fhm)	probable primary cough headache		1
familial hemiplegic migraine (fhm)	probable primary exercise headache		1
familial hemiplegic migraine (fhm)	probable primary headache associated with sexual activity		1
familial hemiplegic migraine (fhm)	probable primary stabbing headache		1
familial hemiplegic migraine (fhm)	probable short lasting unilateral neuralgiform headache attacks		1
familial hemiplegic migraine (fhm)	probable trigeminal autonomic cephalalgia		1
familial hemiplegic migraine (fhm)	pure menstrual migraine with aura		1
familial hemiplegic migraine (fhm)	pure menstrual migraine without aura		migraine
familial hemiplegic migraine (fhm)	recurrent gastrointestinal disturbance		migraine
familial hemiplegic migraine (fhm)	retinal migraine		1
familial hemiplegic migraine (fhm)	secondary glossopharyngeal neuralgia		1
familial hemiplegic migraine (fhm)	secondary nervus intermedius neuralgia		1
familial hemiplegic migraine (fhm)	secondary trigeminal neuralgia		1
familial hemiplegic migraine (fhm)	short lasting unilateral neuralgiform headache attacks		1
familial hemiplegic migraine (fhm)	short lasting unilateral neuralgiform headache attacks (alternative criteria)		1
familial hemiplegic migraine (fhm)	short lasting unilateral neuralgiform headache attacks with conjunctival injection and tearing (sunct)		1
familial hemiplegic migraine (fhm)	short lasting unilateral neuralgiform headache attacks with cranial autonomic symptoms (suna)		1
familial hemiplegic migraine (fhm)	sleep apnoea headache		1
familial hemiplegic migraine (fhm)	sporadic hemiplegic migraine (shm)		hemiplegic migraine
familial hemiplegic migraine (fhm)	tension type headache (alternative criteria)		1
familial hemiplegic migraine (fhm)	tension type headache (tth)		1
familial hemiplegic migraine (fhm)	tolosa hunt syndrome		1
familial hemiplegic migraine (fhm)	trigeminal autonomic cephalalgias (tacs)		1
familial hemiplegic migraine (fhm)	trigeminal neuralgia		1
familial hemiplegic migraine (fhm)	trigeminal neuralgia attributed to multiple sclerosis		1
familial hemiplegic migraine (fhm)	trigeminal neuralgia attributed to other cause		1
familial hemiplegic migraine (fhm)	trigeminal neuralgia attributed to space occupying lesion		1
familial hemiplegic migraine (fhm)	trigeminal post herpetic neuralgia		1
familial hemiplegic migraine (fhm)	typical aura with headache		1
familial hemiplegic migraine (fhm)	typical aura without headache		1
familial hemiplegic migraine (fhm)	undifferentiated trigeminal autonomic cephalalgia		1
familial hemiplegic migraine (fhm)	vestibular migraine		migraine
familial hemiplegic migraine (fhm)	visual snow		migraine
familial hemiplegic migraine other loci	familial hemiplegic migraine type 1 (fhm1)		hemiplegic migraine
familial hemiplegic migraine other loci	familial hemiplegic migraine type 2 (fhm2)		familial hemiplegic migraine (fhm)
familial hemiplegic migraine other loci	familial hemiplegic migraine type 3 (fhm3)		familial hemiplegic migraine (fhm)
familial hemiplegic migraine other loci	frequent episodic tension type headache		1
familial hemiplegic migraine other loci	frequent episodic tension type headache (alternative criteria)		1
familial hemiplegic migraine other loci	frequent episodic tension type headache associated with pericranial tenderness		1
familial hemiplegic migraine other loci	frequent episodic tension type headache not associated with pericranial tenderness		1
familial hemiplegic migraine other loci	glossopharyngeal neuralgia		1
familial hemiplegic migraine other loci	head and/or neck pain attributed to orthostatic (postural) hypotension		1
familial hemiplegic migraine other loci	head or facial pain attributed to inflammation of the stylohyoid ligament		1
familial hemiplegic migraine other loci	headache and/or migraine like aura attributed to chronic intracranial vasculopathy		1
familial hemiplegic migraine other loci	headache attributed to a substance or its withdrawal		1
familial hemiplegic migraine other loci	headache attributed to acute angle closure glaucoma		1
familial hemiplegic migraine other loci	headache attributed to acute rhinosinusitis		1
familial hemiplegic migraine other loci	headache attributed to aeroplane travel		1
familial hemiplegic migraine other loci	headache attributed to arterial hypertension		1
familial hemiplegic migraine other loci	headache attributed to arteritis		1
familial hemiplegic migraine other loci	headache attributed to aseptic (non infectious) meningitis		1
familial hemiplegic migraine other loci	headache attributed to autonomic dysreflexia		1
familial hemiplegic migraine other loci	headache attributed to bacterial meningitis or meningoencephalitis		1
familial hemiplegic migraine other loci	headache attributed to carcinomatous meningitis		1
familial hemiplegic migraine other loci	headache attributed to carotid or vertebral angioplasty or stenting		1
familial hemiplegic migraine other loci	headache attributed to cerebral ischaemic event		1
familial hemiplegic migraine other loci	headache attributed to cervical carotid or vertebral artery disorder		1
familial hemiplegic migraine other loci	headache attributed to cervical myofascial pain		1
familial hemiplegic migraine other loci	headache attributed to chronic or recurring rhinosinusitis		1
familial hemiplegic migraine other loci	headache attributed to colloid cyst of the third ventricle		1
familial hemiplegic migraine other loci	headache attributed to cranial and/or cervical vascular disorder		1
familial hemiplegic migraine other loci	headache attributed to cranial venous disorder		1
familial hemiplegic migraine other loci	headache attributed to cranial venous sinus stenting		1
familial hemiplegic migraine other loci	headache attributed to craniocervical dystonia		1
familial hemiplegic migraine other loci	headache attributed to depressive disorder		1
familial hemiplegic migraine other loci	headache attributed to disorder of cranial bone		1
familial hemiplegic migraine other loci	headache attributed to disorder of homoeostasis		1
familial hemiplegic migraine other loci	headache attributed to disorder of the ears		1
familial hemiplegic migraine other loci	headache attributed to disorder of the eyes		1
familial hemiplegic migraine other loci	headache attributed to disorder of the nasal mucosa turbinates or septum		1
familial hemiplegic migraine other loci	headache attributed to disorder of the neck		1
familial hemiplegic migraine other loci	headache attributed to disorder of the nose or paranasal sinuses		1
familial hemiplegic migraine other loci	headache attributed to disorder of the teeth		1
familial hemiplegic migraine other loci	headache attributed to dural arteriovenous fistula (davf)		1
familial hemiplegic migraine other loci	headache attributed to epileptic seizure		1
familial hemiplegic migraine other loci	headache attributed to exogenous acute pressor agent		1
familial hemiplegic migraine other loci	headache attributed to external application of a cold stimulus		1
familial hemiplegic migraine other loci	headache attributed to generalized anxiety disorder		1
familial hemiplegic migraine other loci	headache attributed to giant cell arteritis (gca)		1
familial hemiplegic migraine other loci	headache attributed to heterophoria or heterotropia		1
familial hemiplegic migraine other loci	headache attributed to hypertensive crisis without hypertensive encephalopathy		1
familial hemiplegic migraine other loci	headache attributed to hypertensive encephalopathy		1
familial hemiplegic migraine other loci	headache attributed to hypoxia and/or hypercapnia		1
familial hemiplegic migraine other loci	headache attributed to increased cerebrospinal fluid (csf) pressure		1
familial hemiplegic migraine other loci	headache attributed to infection		1
familial hemiplegic migraine other loci	headache attributed to intracranial artery dissection		1
familial hemiplegic migraine other loci	headache attributed to intracranial fungal or other parasitic infection		1
familial hemiplegic migraine other loci	headache attributed to intracranial hypertension secondary to chromosomal disorder		1
familial hemiplegic migraine other loci	headache attributed to intracranial hypertension secondary to hydrocephalus		1
familial hemiplegic migraine other loci	headache attributed to intracranial infection		1
familial hemiplegic migraine other loci	headache attributed to intracranial neoplasia		1
familial hemiplegic migraine other loci	headache attributed to intracranial neoplasm		1
familial hemiplegic migraine other loci	headache attributed to intrathecal injection		1
familial hemiplegic migraine other loci	headache attributed to ischaemic ocular motor nerve palsy		1
familial hemiplegic migraine other loci	headache attributed to ischaemic stroke (cerebral infarction)		1
familial hemiplegic migraine other loci	headache attributed to localized brain infection		1
familial hemiplegic migraine other loci	headache attributed to low cerebrospinal fluid (csf) pressure		1
familial hemiplegic migraine other loci	headache attributed to lymphocytic hypophysitis		1
familial hemiplegic migraine other loci	headache attributed to neurosarcoidosis		1
familial hemiplegic migraine other loci	headache attributed to non infectious inflammatory intracranial disease		1
familial hemiplegic migraine other loci	headache attributed to non traumatic intracranial haemorrhage		1
familial hemiplegic migraine other loci	headache attributed to non vascular intracranial disorder		1
familial hemiplegic migraine other loci	headache attributed to occasional use of non headache medication		1
familial hemiplegic migraine other loci	headache attributed to ocular inflammatory disorder		1
familial hemiplegic migraine other loci	headache attributed to other acute intracranial arterial disorder		1
familial hemiplegic migraine other loci	headache attributed to other disorder of homeostasis		1
familial hemiplegic migraine other loci	headache attributed to other disorder of homoeostasis		1
familial hemiplegic migraine other loci	headache attributed to other metabolic or systemic disorder		1
familial hemiplegic migraine other loci	headache attributed to other non infectious inflammatory intracranial disease		1
familial hemiplegic migraine other loci	headache attributed to other non vascular intracranial disorder		1
familial hemiplegic migraine other loci	headache attributed to other systemic infection		1
familial hemiplegic migraine other loci	headache attributed to panic disorder		1
familial hemiplegic migraine other loci	headache attributed to phaeochromocytoma		1
familial hemiplegic migraine other loci	headache attributed to pituitary apoplexy		1
familial hemiplegic migraine other loci	headache attributed to post traumatic stress disorder (ptsd)		1
familial hemiplegic migraine other loci	headache attributed to pre eclampsia or eclampsia		1
familial hemiplegic migraine other loci	headache attributed to primary angiitis of the central nervous system (pacns)		1
familial hemiplegic migraine other loci	headache attributed to psychiatric disorder		1
familial hemiplegic migraine other loci	headache attributed to psychotic disorder		1
familial hemiplegic migraine other loci	headache attributed to radiosurgery of the brain		1
familial hemiplegic migraine other loci	headache attributed to refractive error		1
familial hemiplegic migraine other loci	headache attributed to retropharyngeal tendonitis		1
familial hemiplegic migraine other loci	headache attributed to reversible cerebral vasoconstriction syndrome (rcvs)		1
familial hemiplegic migraine other loci	headache attributed to secondary angiitis of the central nervous system (sacns)		1
familial hemiplegic migraine other loci	headache attributed to separation anxiety disorder		1
familial hemiplegic migraine other loci	headache attributed to social anxiety disorder (social phobia)		1
familial hemiplegic migraine other loci	headache attributed to somatization disorder		1
familial hemiplegic migraine other loci	headache attributed to specific phobia		1
familial hemiplegic migraine other loci	headache attributed to spontaneous intracranial hypotension		1
familial hemiplegic migraine other loci	headache attributed to substance withdrawal		1
familial hemiplegic migraine other loci	headache attributed to syndrome of retinal vasculopathy with cerebral leukoencephalopathy and systemic manifestations (rvclsm)		1
familial hemiplegic migraine other loci	headache attributed to systemic bacterial infection		1
familial hemiplegic migraine other loci	headache attributed to systemic infection		1
familial hemiplegic migraine other loci	headache attributed to systemic viral infection		1
familial hemiplegic migraine other loci	headache attributed to temporomandibular disorder (tmd)		1
familial hemiplegic migraine other loci	headache attributed to trauma or injury to the head and/or neck		1
familial hemiplegic migraine other loci	headache attributed to travel in space		1
familial hemiplegic migraine other loci	headache attributed to unruptured saccular aneurysm		1
familial hemiplegic migraine other loci	headache attributed to unruptured vascular malformation		1
familial hemiplegic migraine other loci	headache attributed to upper cervical radiculopathy		1
familial hemiplegic migraine other loci	headache attributed to use of or exposure to a substance		1
familial hemiplegic migraine other loci	headache attributed to use of or exposure to other substance		1
familial hemiplegic migraine other loci	headache attributed to viral encephalitis		1
familial hemiplegic migraine other loci	headache attributed to viral meningitis		1
familial hemiplegic migraine other loci	headache attributed to viral meningitis or encephalitis		1
familial hemiplegic migraine other loci	headache attributed to withdrawal from chronic use of other substance		1
familial hemiplegic migraine other loci	headache not elsewhere classified		1
familial hemiplegic migraine other loci	headache or facial or neck pain attributed to cervical carotid or vertebral artery dissection		1
familial hemiplegic migraine other loci	headache or facial pain attributed to disorder of the cranium neck eyes ears nose sinuses teeth mouth or other facial or cervical structure		1
familial hemiplegic migraine other loci	headache or facial pain attributed to other disorder of cranium neck eyes ears nose sinuses teeth mouth or other facial or cervical structure		1
familial hemiplegic migraine other loci	headache probably attributed to external application of a cold stimulus		1
familial hemiplegic migraine other loci	headache probably attributed to ingestion or inhalation of a cold stimulus		1
familial hemiplegic migraine other loci	headache unspecified		1
familial hemiplegic migraine other loci	hemicrania continua		1
familial hemiplegic migraine other loci	hemicrania continua (alternative criteria)		1
familial hemiplegic migraine other loci	hemicrania continua remitting subtype		1
familial hemiplegic migraine other loci	hemicrania continua unremitting subtype		1
familial hemiplegic migraine other loci	hemiplegic migraine		1
familial hemiplegic migraine other loci	high altitude headache		1
familial hemiplegic migraine other loci	histamine induced headache		1
familial hemiplegic migraine other loci	hypnic headache		1
familial hemiplegic migraine other loci	ictal epileptic headache		1
familial hemiplegic migraine other loci	idiopathic glossopharyngeal neuralgia		1
familial hemiplegic migraine other loci	idiopathic nervus intermedius neuralgia		1
familial hemiplegic migraine other loci	idiopathic painful glossopharyngeal neuropathy		1
familial hemiplegic migraine other loci	idiopathic painful nervus intermedius neuropathy		1
familial hemiplegic migraine other loci	idiopathic painful trigeminal neuropathy		1
familial hemiplegic migraine other loci	idiopathic trigeminal neuralgia		1
familial hemiplegic migraine other loci	idiopathic trigeminal neuralgia with concomitant continuous pain		1
familial hemiplegic migraine other loci	immediate alcohol induced headache		1
familial hemiplegic migraine other loci	immediate cgrp induced headache		1
familial hemiplegic migraine other loci	immediate histamine induced headache		1
familial hemiplegic migraine other loci	immediate no donor induced headache		1
familial hemiplegic migraine other loci	infantile colic		1
familial hemiplegic migraine other loci	infrequent episodic tension type headache		1
familial hemiplegic migraine other loci	infrequent episodic tension type headache (alternative criteria)		1
familial hemiplegic migraine other loci	infrequent episodic tension type headache associated with pericranial tenderness		1
familial hemiplegic migraine other loci	infrequent episodic tension type headache not associated with pericranial tenderness		1
familial hemiplegic migraine other loci	medication overuse headache (moh)		1
familial hemiplegic migraine other loci	medication overuse headache attributed to multiple drug classes not individually overused		1
familial hemiplegic migraine other loci	medication overuse headache attributed to other medication		1
familial hemiplegic migraine other loci	medication overuse headache attributed to unspecified or unverified overuse of multiple drug classes		1
familial hemiplegic migraine other loci	menstrually related migraine with aura		1
familial hemiplegic migraine other loci	menstrually related migraine without aura		migraine
familial hemiplegic migraine other loci	migraine		1
familial hemiplegic migraine other loci	migraine aura status		migraine
familial hemiplegic migraine other loci	migraine like aura attributed to cerebral amyloid angiopathy (caa)		1
familial hemiplegic migraine other loci	migraine with aura		1
familial hemiplegic migraine other loci	migraine with brainstem aura		1
familial hemiplegic migraine other loci	migraine with typical aura		1
familial hemiplegic migraine other loci	migraine without aura		1
familial hemiplegic migraine other loci	migrainous infarction		migraine
familial hemiplegic migraine other loci	neck tongue syndrome		1
familial hemiplegic migraine other loci	nervus intermedius neuralgia		1
familial hemiplegic migraine other loci	nitric oxide (no) donor induced headache		1
familial hemiplegic migraine other loci	non menstrual migraine with aura		1
familial hemiplegic migraine other loci	non menstrual migraine without aura		1
familial hemiplegic migraine other loci	non opioid analgesic overuse headache		1
familial hemiplegic migraine other loci	non steroidal anti inflammatory drug (nsaid) overuse headache		1
familial hemiplegic migraine other loci	nummular headache		1
familial hemiplegic migraine other loci	occipital neuralgia		1
familial hemiplegic migraine other loci	opioid overuse headache		1
familial hemiplegic migraine other loci	opioid withdrawal headache		1
familial hemiplegic migraine other loci	other headache disorders		1
familial hemiplegic migraine other loci	other non opioid analgesic overuse headache		1
familial hemiplegic migraine other loci	other primary headache disorders		1
familial hemiplegic migraine other loci	pain attributed to a lesion or disease of nervus intermedius		1
familial hemiplegic migraine other loci	pain attributed to a lesion or disease of the glossopharyngeal nerve		1
familial hemiplegic migraine other loci	pain attributed to a lesion or disease of the trigeminal nerve		1
familial hemiplegic migraine other loci	painful glossopharyngeal neuropathy		1
familial hemiplegic migraine other loci	painful glossopharyngeal neuropathy attributed to a known cause		1
familial hemiplegic migraine other loci	painful lesions of the cranial nerves and other facial pain		1
familial hemiplegic migraine other loci	painful nervus intermedius neuropathy		1
familial hemiplegic migraine other loci	painful nervus intermedius neuropathy attributed to herpes zoster		1
familial hemiplegic migraine other loci	painful nervus intermedius neuropathy attributed to other disorder		1
familial hemiplegic migraine other loci	painful optic neuritis		1
familial hemiplegic migraine other loci	painful post traumatic trigeminal neuropathy		1
familial hemiplegic migraine other loci	painful trigeminal neuropathy		1
familial hemiplegic migraine other loci	painful trigeminal neuropathy attributed to herpes zoster		1
familial hemiplegic migraine other loci	painful trigeminal neuropathy attributed to other disorder		1
familial hemiplegic migraine other loci	paracetamol (acetaminophen) overuse headache		1
familial hemiplegic migraine other loci	paratrigeminal oculosympathetic (raeder s) syndrome		1
familial hemiplegic migraine other loci	paroxysmal hemicrania		1
familial hemiplegic migraine other loci	paroxysmal hemicrania (alternative criteria)		1
familial hemiplegic migraine other loci	persistent aura without infarction		migraine
familial hemiplegic migraine other loci	persistent headache attributed to mild traumatic injury to the head		1
familial hemiplegic migraine other loci	persistent headache attributed to other trauma or injury to the head and/or neck		1
familial hemiplegic migraine other loci	persistent headache attributed to past bacterial meningitis or meningoencephalitis		1
familial hemiplegic migraine other loci	persistent headache attributed to past cranial and/or cervical vascular disorder		1
familial hemiplegic migraine other loci	persistent headache attributed to past disorder of homoeostasis		1
familial hemiplegic migraine other loci	persistent headache attributed to past intracranial fungal or other parasitic infection		1
familial hemiplegic migraine other loci	persistent headache attributed to past ischaemic stroke (cerebral infarction)		1
familial hemiplegic migraine other loci	persistent headache attributed to past non traumatic acute subdural haemorrhage		1
familial hemiplegic migraine other loci	persistent headache attributed to past non traumatic intracerebral haemorrhage		1
familial hemiplegic migraine other loci	persistent headache attributed to past non traumatic intracranial haemorrhage		1
familial hemiplegic migraine other loci	persistent headache attributed to past non traumatic subarachnoid haemorrhage		1
familial hemiplegic migraine other loci	persistent headache attributed to past non vascular intracranial disorder		1
familial hemiplegic migraine other loci	persistent headache attributed to past reversible cerebral vasoconstriction syndrome (rcvs)		1
familial hemiplegic migraine other loci	persistent headache attributed to past use of or exposure to a substance		1
familial hemiplegic migraine other loci	persistent headache attributed to traumatic injury to the head		1
familial hemiplegic migraine other loci	persistent headache attributed to whiplash		1
familial hemiplegic migraine other loci	persistent headache or facial or neck pain attributed to past cervical carotid or vertebral artery dissection		1
familial hemiplegic migraine other loci	persistent idiopathic facial pain (pifp)		1
familial hemiplegic migraine other loci	post dural puncture headache		1
familial hemiplegic migraine other loci	post electroconvulsive therapy (ect) headache		1
familial hemiplegic migraine other loci	post endarterectomy headache		1
familial hemiplegic migraine other loci	post herpetic neuralgia of nervus intermedius		1
familial hemiplegic migraine other loci	post ictal headache		1
familial hemiplegic migraine other loci	primary cough headache		1
familial hemiplegic migraine other loci	primary exercise headache		1
familial hemiplegic migraine other loci	primary headache associated with sexual activity		1
familial hemiplegic migraine other loci	primary stabbing headache		1
familial hemiplegic migraine other loci	probable chronic tension type headache		1
familial hemiplegic migraine other loci	probable cluster headache		1
familial hemiplegic migraine other loci	probable cold stimulus headache		1
familial hemiplegic migraine other loci	probable external compression headache		1
familial hemiplegic migraine other loci	probable external pressure headache		1
familial hemiplegic migraine other loci	probable external traction headache		1
familial hemiplegic migraine other loci	probable frequent episodic tension type headache		1
familial hemiplegic migraine other loci	probable hemicrania continua		1
familial hemiplegic migraine other loci	probable hypnic headache		1
familial hemiplegic migraine other loci	probable infrequent episodic tension type headache		1
familial hemiplegic migraine other loci	probable migraine with aura		1
familial hemiplegic migraine other loci	probable migraine without aura		migraine
familial hemiplegic migraine other loci	probable new daily persistent headache		1
familial hemiplegic migraine other loci	probable nummular headache		1
familial hemiplegic migraine other loci	probable paroxysmal hemicrania		1
familial hemiplegic migraine other loci	probable primary cough headache		1
familial hemiplegic migraine other loci	probable primary exercise headache		1
familial hemiplegic migraine other loci	probable primary headache associated with sexual activity		1
familial hemiplegic migraine other loci	probable primary stabbing headache		1
familial hemiplegic migraine other loci	probable short lasting unilateral neuralgiform headache attacks		1
familial hemiplegic migraine other loci	probable trigeminal autonomic cephalalgia		1
familial hemiplegic migraine other loci	pure menstrual migraine with aura		1
familial hemiplegic migraine other loci	pure menstrual migraine without aura		migraine
familial hemiplegic migraine other loci	recurrent gastrointestinal disturbance		migraine
familial hemiplegic migraine other loci	retinal migraine		1
familial hemiplegic migraine other loci	secondary glossopharyngeal neuralgia		1
familial hemiplegic migraine other loci	secondary nervus intermedius neuralgia		1
familial hemiplegic migraine other loci	secondary trigeminal neuralgia		1
familial hemiplegic migraine other loci	short lasting unilateral neuralgiform headache attacks		1
familial hemiplegic migraine other loci	short lasting unilateral neuralgiform headache attacks (alternative criteria)		1
familial hemiplegic migraine other loci	short lasting unilateral neuralgiform headache attacks with conjunctival injection and tearing (sunct)		1
familial hemiplegic migraine other loci	short lasting unilateral neuralgiform headache attacks with cranial autonomic symptoms (suna)		1
familial hemiplegic migraine other loci	sleep apnoea headache		1
familial hemiplegic migraine other loci	sporadic hemiplegic migraine (shm)		hemiplegic migraine
familial hemiplegic migraine other loci	tension type headache (alternative criteria)		1
familial hemiplegic migraine other loci	tension type headache (tth)		1
familial hemiplegic migraine other loci	tolosa hunt syndrome		1
familial hemiplegic migraine other loci	trigeminal autonomic cephalalgias (tacs)		1
familial hemiplegic migraine other loci	trigeminal neuralgia		1
familial hemiplegic migraine other loci	trigeminal neuralgia attributed to multiple sclerosis		1
familial hemiplegic migraine other loci	trigeminal neuralgia attributed to other cause		1
familial hemiplegic migraine other loci	trigeminal neuralgia attributed to space occupying lesion		1
familial hemiplegic migraine other loci	trigeminal post herpetic neuralgia		1
familial hemiplegic migraine other loci	typical aura with headache		1
familial hemiplegic migraine other loci	typical aura without headache		1
familial hemiplegic migraine other loci	undifferentiated trigeminal autonomic cephalalgia		1
familial hemiplegic migraine other loci	vestibular migraine		migraine
familial hemiplegic migraine other loci	visual snow		migraine
familial hemiplegic migraine type 1 (fhm1)	familial hemiplegic migraine type 2 (fhm2)		hemiplegic migraine
familial hemiplegic migraine type 1 (fhm1)	familial hemiplegic migraine type 3 (fhm3)		hemiplegic migraine
familial hemiplegic migraine type 1 (fhm1)	frequent episodic tension type headache		1
familial hemiplegic migraine type 1 (fhm1)	frequent episodic tension type headache (alternative criteria)		1
familial hemiplegic migraine type 1 (fhm1)	frequent episodic tension type headache associated with pericranial tenderness		1
familial hemiplegic migraine type 1 (fhm1)	frequent episodic tension type headache not associated with pericranial tenderness		1
familial hemiplegic migraine type 1 (fhm1)	glossopharyngeal neuralgia		1
familial hemiplegic migraine type 1 (fhm1)	head and/or neck pain attributed to orthostatic (postural) hypotension		1
familial hemiplegic migraine type 1 (fhm1)	head or facial pain attributed to inflammation of the stylohyoid ligament		1
familial hemiplegic migraine type 1 (fhm1)	headache and/or migraine like aura attributed to chronic intracranial vasculopathy		1
familial hemiplegic migraine type 1 (fhm1)	headache attributed to a substance or its withdrawal		1
familial hemiplegic migraine type 1 (fhm1)	headache attributed to acute angle closure glaucoma		1
familial hemiplegic migraine type 1 (fhm1)	headache attributed to acute rhinosinusitis		1
familial hemiplegic migraine type 1 (fhm1)	headache attributed to aeroplane travel		1
familial hemiplegic migraine type 1 (fhm1)	headache attributed to arterial hypertension		1
familial hemiplegic migraine type 1 (fhm1)	headache attributed to arteritis		1
familial hemiplegic migraine type 1 (fhm1)	headache attributed to aseptic (non infectious) meningitis		1
familial hemiplegic migraine type 1 (fhm1)	headache attributed to autonomic dysreflexia		1
familial hemiplegic migraine type 1 (fhm1)	headache attributed to bacterial meningitis or meningoencephalitis		1
familial hemiplegic migraine type 1 (fhm1)	headache attributed to carcinomatous meningitis		1
familial hemiplegic migraine type 1 (fhm1)	headache attributed to carotid or vertebral angioplasty or stenting		1
familial hemiplegic migraine type 1 (fhm1)	headache attributed to cerebral ischaemic event		1
familial hemiplegic migraine type 1 (fhm1)	headache attributed to cervical carotid or vertebral artery disorder		1
familial hemiplegic migraine type 1 (fhm1)	headache attributed to cervical myofascial pain		1
familial hemiplegic migraine type 1 (fhm1)	headache attributed to chronic or recurring rhinosinusitis		1
familial hemiplegic migraine type 1 (fhm1)	headache attributed to colloid cyst of the third ventricle		1
familial hemiplegic migraine type 1 (fhm1)	headache attributed to cranial and/or cervical vascular disorder		1
familial hemiplegic migraine type 1 (fhm1)	headache attributed to cranial venous disorder		1
familial hemiplegic migraine type 1 (fhm1)	headache attributed to cranial venous sinus stenting		1
familial hemiplegic migraine type 1 (fhm1)	headache attributed to craniocervical dystonia		1
familial hemiplegic migraine type 1 (fhm1)	headache attributed to depressive disorder		1
familial hemiplegic migraine type 1 (fhm1)	headache attributed to disorder of cranial bone		1
familial hemiplegic migraine type 1 (fhm1)	headache attributed to disorder of homoeostasis		1
familial hemiplegic migraine type 1 (fhm1)	headache attributed to disorder of the ears		1
familial hemiplegic migraine type 1 (fhm1)	headache attributed to disorder of the eyes		1
familial hemiplegic migraine type 1 (fhm1)	headache attributed to disorder of the nasal mucosa turbinates or septum		1
familial hemiplegic migraine type 1 (fhm1)	headache attributed to disorder of the neck		1
familial hemiplegic migraine type 1 (fhm1)	headache attributed to disorder of the nose or paranasal sinuses		1
familial hemiplegic migraine type 1 (fhm1)	headache attributed to disorder of the teeth		1
familial hemiplegic migraine type 1 (fhm1)	headache attributed to dural arteriovenous fistula (davf)		1
familial hemiplegic migraine type 1 (fhm1)	headache attributed to epileptic seizure		1
familial hemiplegic migraine type 1 (fhm1)	headache attributed to exogenous acute pressor agent		1
familial hemiplegic migraine type 1 (fhm1)	headache attributed to external application of a cold stimulus		1
familial hemiplegic migraine type 1 (fhm1)	headache attributed to generalized anxiety disorder		1
familial hemiplegic migraine type 1 (fhm1)	headache attributed to giant cell arteritis (gca)		1
familial hemiplegic migraine type 1 (fhm1)	headache attributed to heterophoria or heterotropia		1
familial hemiplegic migraine type 1 (fhm1)	headache attributed to hypertensive crisis without hypertensive encephalopathy		1
familial hemiplegic migraine type 1 (fhm1)	headache attributed to hypertensive encephalopathy		1
familial hemiplegic migraine type 1 (fhm1)	headache attributed to hypoxia and/or hypercapnia		1
familial hemiplegic migraine type 1 (fhm1)	headache attributed to increased cerebrospinal fluid (csf) pressure		1
familial hemiplegic migraine type 1 (fhm1)	headache attributed to infection		1
familial hemiplegic migraine type 1 (fhm1)	headache attributed to intracranial artery dissection		1
familial hemiplegic migraine type 1 (fhm1)	headache attributed to intracranial fungal or other parasitic infection		1
familial hemiplegic migraine type 1 (fhm1)	headache attributed to intracranial hypertension secondary to chromosomal disorder		1
familial hemiplegic migraine type 1 (fhm1)	headache attributed to intracranial hypertension secondary to hydrocephalus		1
familial hemiplegic migraine type 1 (fhm1)	headache attributed to intracranial infection		1
familial hemiplegic migraine type 1 (fhm1)	headache attributed to intracranial neoplasia		1
familial hemiplegic migraine type 1 (fhm1)	headache attributed to intracranial neoplasm		1
familial hemiplegic migraine type 1 (fhm1)	headache attributed to intrathecal injection		1
familial hemiplegic migraine type 1 (fhm1)	headache attributed to ischaemic ocular motor nerve palsy		1
familial hemiplegic migraine type 1 (fhm1)	headache attributed to ischaemic stroke (cerebral infarction)		1
familial hemiplegic migraine type 1 (fhm1)	headache attributed to localized brain infection		1
familial hemiplegic migraine type 1 (fhm1)	headache attributed to low cerebrospinal fluid (csf) pressure		1
familial hemiplegic migraine type 1 (fhm1)	headache attributed to lymphocytic hypophysitis		1
familial hemiplegic migraine type 1 (fhm1)	headache attributed to neurosarcoidosis		1
familial hemiplegic migraine type 1 (fhm1)	headache attributed to non infectious inflammatory intracranial disease		1
familial hemiplegic migraine type 1 (fhm1)	headache attributed to non traumatic intracranial haemorrhage		1
familial hemiplegic migraine type 1 (fhm1)	headache attributed to non vascular intracranial disorder		1
familial hemiplegic migraine type 1 (fhm1)	headache attributed to occasional use of non headache medication		1
familial hemiplegic migraine type 1 (fhm1)	headache attributed to ocular inflammatory disorder		1
familial hemiplegic migraine type 1 (fhm1)	headache attributed to other acute intracranial arterial disorder		1
familial hemiplegic migraine type 1 (fhm1)	headache attributed to other disorder of homeostasis		1
familial hemiplegic migraine type 1 (fhm1)	headache attributed to other disorder of homoeostasis		1
familial hemiplegic migraine type 1 (fhm1)	headache attributed to other metabolic or systemic disorder		1
familial hemiplegic migraine type 1 (fhm1)	headache attributed to other non infectious inflammatory intracranial disease		1
familial hemiplegic migraine type 1 (fhm1)	headache attributed to other non vascular intracranial disorder		1
familial hemiplegic migraine type 1 (fhm1)	headache attributed to other systemic infection		1
familial hemiplegic migraine type 1 (fhm1)	headache attributed to panic disorder		1
familial hemiplegic migraine type 1 (fhm1)	headache attributed to phaeochromocytoma		1
familial hemiplegic migraine type 1 (fhm1)	headache attributed to pituitary apoplexy		1
familial hemiplegic migraine type 1 (fhm1)	headache attributed to post traumatic stress disorder (ptsd)		1
familial hemiplegic migraine type 1 (fhm1)	headache attributed to pre eclampsia or eclampsia		1
familial hemiplegic migraine type 1 (fhm1)	headache attributed to primary angiitis of the central nervous system (pacns)		1
familial hemiplegic migraine type 1 (fhm1)	headache attributed to psychiatric disorder		1
familial hemiplegic migraine type 1 (fhm1)	headache attributed to psychotic disorder		1
familial hemiplegic migraine type 1 (fhm1)	headache attributed to radiosurgery of the brain		1
familial hemiplegic migraine type 1 (fhm1)	headache attributed to refractive error		1
familial hemiplegic migraine type 1 (fhm1)	headache attributed to retropharyngeal tendonitis		1
familial hemiplegic migraine type 1 (fhm1)	headache attributed to reversible cerebral vasoconstriction syndrome (rcvs)		1
familial hemiplegic migraine type 1 (fhm1)	headache attributed to secondary angiitis of the central nervous system (sacns)		1
familial hemiplegic migraine type 1 (fhm1)	headache attributed to separation anxiety disorder		1
familial hemiplegic migraine type 1 (fhm1)	headache attributed to social anxiety disorder (social phobia)		1
familial hemiplegic migraine type 1 (fhm1)	headache attributed to somatization disorder		1
familial hemiplegic migraine type 1 (fhm1)	headache attributed to specific phobia		1
familial hemiplegic migraine type 1 (fhm1)	headache attributed to spontaneous intracranial hypotension		1
familial hemiplegic migraine type 1 (fhm1)	headache attributed to substance withdrawal		1
familial hemiplegic migraine type 1 (fhm1)	headache attributed to syndrome of retinal vasculopathy with cerebral leukoencephalopathy and systemic manifestations (rvclsm)		1
familial hemiplegic migraine type 1 (fhm1)	headache attributed to systemic bacterial infection		1
familial hemiplegic migraine type 1 (fhm1)	headache attributed to systemic infection		1
familial hemiplegic migraine type 1 (fhm1)	headache attributed to systemic viral infection		1
familial hemiplegic migraine type 1 (fhm1)	headache attributed to temporomandibular disorder (tmd)		1
familial hemiplegic migraine type 1 (fhm1)	headache attributed to trauma or injury to the head and/or neck		1
familial hemiplegic migraine type 1 (fhm1)	headache attributed to travel in space		1
familial hemiplegic migraine type 1 (fhm1)	headache attributed to unruptured saccular aneurysm		1
familial hemiplegic migraine type 1 (fhm1)	headache attributed to unruptured vascular malformation		1
familial hemiplegic migraine type 1 (fhm1)	headache attributed to upper cervical radiculopathy		1
familial hemiplegic migraine type 1 (fhm1)	headache attributed to use of or exposure to a substance		1
familial hemiplegic migraine type 1 (fhm1)	headache attributed to use of or exposure to other substance		1
familial hemiplegic migraine type 1 (fhm1)	headache attributed to viral encephalitis		1
familial hemiplegic migraine type 1 (fhm1)	headache attributed to viral meningitis		1
familial hemiplegic migraine type 1 (fhm1)	headache attributed to viral meningitis or encephalitis		1
familial hemiplegic migraine type 1 (fhm1)	headache attributed to withdrawal from chronic use of other substance		1
familial hemiplegic migraine type 1 (fhm1)	headache not elsewhere classified		1
familial hemiplegic migraine type 1 (fhm1)	headache or facial or neck pain attributed to cervical carotid or vertebral artery dissection		1
familial hemiplegic migraine type 1 (fhm1)	headache or facial pain attributed to disorder of the cranium neck eyes ears nose sinuses teeth mouth or other facial or cervical structure		1
familial hemiplegic migraine type 1 (fhm1)	headache or facial pain attributed to other disorder of cranium neck eyes ears nose sinuses teeth mouth or other facial or cervical structure		1
familial hemiplegic migraine type 1 (fhm1)	headache probably attributed to external application of a cold stimulus		1
familial hemiplegic migraine type 1 (fhm1)	headache probably attributed to ingestion or inhalation of a cold stimulus		1
familial hemiplegic migraine type 1 (fhm1)	headache unspecified		1
familial hemiplegic migraine type 1 (fhm1)	hemicrania continua		1
familial hemiplegic migraine type 1 (fhm1)	hemicrania continua (alternative criteria)		1
familial hemiplegic migraine type 1 (fhm1)	hemicrania continua remitting subtype		1
familial hemiplegic migraine type 1 (fhm1)	hemicrania continua unremitting subtype		1
familial hemiplegic migraine type 1 (fhm1)	hemiplegic migraine		1
familial hemiplegic migraine type 1 (fhm1)	high altitude headache		1
familial hemiplegic migraine type 1 (fhm1)	histamine induced headache		1
familial hemiplegic migraine type 1 (fhm1)	hypnic headache		1
familial hemiplegic migraine type 1 (fhm1)	ictal epileptic headache		1
familial hemiplegic migraine type 1 (fhm1)	idiopathic glossopharyngeal neuralgia		1
familial hemiplegic migraine type 1 (fhm1)	idiopathic nervus intermedius neuralgia		1
familial hemiplegic migraine type 1 (fhm1)	idiopathic painful glossopharyngeal neuropathy		1
familial hemiplegic migraine type 1 (fhm1)	idiopathic painful nervus intermedius neuropathy		1
familial hemiplegic migraine type 1 (fhm1)	idiopathic painful trigeminal neuropathy		1
familial hemiplegic migraine type 1 (fhm1)	idiopathic trigeminal neuralgia		1
familial hemiplegic migraine type 1 (fhm1)	idiopathic trigeminal neuralgia with concomitant continuous pain		1
familial hemiplegic migraine type 1 (fhm1)	immediate alcohol induced headache		1
familial hemiplegic migraine type 1 (fhm1)	immediate cgrp induced headache		1
familial hemiplegic migraine type 1 (fhm1)	immediate histamine induced headache		1
familial hemiplegic migraine type 1 (fhm1)	immediate no donor induced headache		1
familial hemiplegic migraine type 1 (fhm1)	infantile colic		1
familial hemiplegic migraine type 1 (fhm1)	infrequent episodic tension type headache		1
familial hemiplegic migraine type 1 (fhm1)	infrequent episodic tension type headache (alternative criteria)		1
familial hemiplegic migraine type 1 (fhm1)	infrequent episodic tension type headache associated with pericranial tenderness		1
familial hemiplegic migraine type 1 (fhm1)	infrequent episodic tension type headache not associated with pericranial tenderness		1
familial hemiplegic migraine type 1 (fhm1)	medication overuse headache (moh)		1
familial hemiplegic migraine type 1 (fhm1)	medication overuse headache attributed to multiple drug classes not individually overused		1
familial hemiplegic migraine type 1 (fhm1)	medication overuse headache attributed to other medication		1
familial hemiplegic migraine type 1 (fhm1)	medication overuse headache attributed to unspecified or unverified overuse of multiple drug classes		1
familial hemiplegic migraine type 1 (fhm1)	menstrually related migraine with aura		1
familial hemiplegic migraine type 1 (fhm1)	menstrually related migraine without aura		1
familial hemiplegic migraine type 1 (fhm1)	migraine		1
familial hemiplegic migraine type 1 (fhm1)	migraine aura status		1
familial hemiplegic migraine type 1 (fhm1)	migraine like aura attributed to cerebral amyloid angiopathy (caa)		1
familial hemiplegic migraine type 1 (fhm1)	migraine with aura		1
familial hemiplegic migraine type 1 (fhm1)	migraine with brainstem aura		1
familial hemiplegic migraine type 1 (fhm1)	migraine with typical aura		1
familial hemiplegic migraine type 1 (fhm1)	migraine without aura		1
familial hemiplegic migraine type 1 (fhm1)	migrainous infarction		1
familial hemiplegic migraine type 1 (fhm1)	neck tongue syndrome		1
familial hemiplegic migraine type 1 (fhm1)	nervus intermedius neuralgia		1
familial hemiplegic migraine type 1 (fhm1)	nitric oxide (no) donor induced headache		1
familial hemiplegic migraine type 1 (fhm1)	non menstrual migraine with aura		1
familial hemiplegic migraine type 1 (fhm1)	non menstrual migraine without aura		1
familial hemiplegic migraine type 1 (fhm1)	non opioid analgesic overuse headache		1
familial hemiplegic migraine type 1 (fhm1)	non steroidal anti inflammatory drug (nsaid) overuse headache		1
familial hemiplegic migraine type 1 (fhm1)	nummular headache		1
familial hemiplegic migraine type 1 (fhm1)	occipital neuralgia		1
familial hemiplegic migraine type 1 (fhm1)	opioid overuse headache		1
familial hemiplegic migraine type 1 (fhm1)	opioid withdrawal headache		1
familial hemiplegic migraine type 1 (fhm1)	other headache disorders		1
familial hemiplegic migraine type 1 (fhm1)	other non opioid analgesic overuse headache		1
familial hemiplegic migraine type 1 (fhm1)	other primary headache disorders		1
familial hemiplegic migraine type 1 (fhm1)	pain attributed to a lesion or disease of nervus intermedius		1
familial hemiplegic migraine type 1 (fhm1)	pain attributed to a lesion or disease of the glossopharyngeal nerve		1
familial hemiplegic migraine type 1 (fhm1)	pain attributed to a lesion or disease of the trigeminal nerve		1
familial hemiplegic migraine type 1 (fhm1)	painful glossopharyngeal neuropathy		1
familial hemiplegic migraine type 1 (fhm1)	painful glossopharyngeal neuropathy attributed to a known cause		1
familial hemiplegic migraine type 1 (fhm1)	painful lesions of the cranial nerves and other facial pain		1
familial hemiplegic migraine type 1 (fhm1)	painful nervus intermedius neuropathy		1
familial hemiplegic migraine type 1 (fhm1)	painful nervus intermedius neuropathy attributed to herpes zoster		1
familial hemiplegic migraine type 1 (fhm1)	painful nervus intermedius neuropathy attributed to other disorder		1
familial hemiplegic migraine type 1 (fhm1)	painful optic neuritis		1
familial hemiplegic migraine type 1 (fhm1)	painful post traumatic trigeminal neuropathy		1
familial hemiplegic migraine type 1 (fhm1)	painful trigeminal neuropathy		1
familial hemiplegic migraine type 1 (fhm1)	painful trigeminal neuropathy attributed to herpes zoster		1
familial hemiplegic migraine type 1 (fhm1)	painful trigeminal neuropathy attributed to other disorder		1
familial hemiplegic migraine type 1 (fhm1)	paracetamol (acetaminophen) overuse headache		1
familial hemiplegic migraine type 1 (fhm1)	paratrigeminal oculosympathetic (raeder s) syndrome		1
familial hemiplegic migraine type 1 (fhm1)	paroxysmal hemicrania		1
familial hemiplegic migraine type 1 (fhm1)	paroxysmal hemicrania (alternative criteria)		1
familial hemiplegic migraine type 1 (fhm1)	persistent aura without infarction		1
familial hemiplegic migraine type 1 (fhm1)	persistent headache attributed to mild traumatic injury to the head		1
familial hemiplegic migraine type 1 (fhm1)	persistent headache attributed to other trauma or injury to the head and/or neck		1
familial hemiplegic migraine type 1 (fhm1)	persistent headache attributed to past bacterial meningitis or meningoencephalitis		1
familial hemiplegic migraine type 1 (fhm1)	persistent headache attributed to past cranial and/or cervical vascular disorder		1
familial hemiplegic migraine type 1 (fhm1)	persistent headache attributed to past disorder of homoeostasis		1
familial hemiplegic migraine type 1 (fhm1)	persistent headache attributed to past intracranial fungal or other parasitic infection		1
familial hemiplegic migraine type 1 (fhm1)	persistent headache attributed to past ischaemic stroke (cerebral infarction)		1
familial hemiplegic migraine type 1 (fhm1)	persistent headache attributed to past non traumatic acute subdural haemorrhage		1
familial hemiplegic migraine type 1 (fhm1)	persistent headache attributed to past non traumatic intracerebral haemorrhage		1
familial hemiplegic migraine type 1 (fhm1)	persistent headache attributed to past non traumatic intracranial haemorrhage		1
familial hemiplegic migraine type 1 (fhm1)	persistent headache attributed to past non traumatic subarachnoid haemorrhage		1
familial hemiplegic migraine type 1 (fhm1)	persistent headache attributed to past non vascular intracranial disorder		1
familial hemiplegic migraine type 1 (fhm1)	persistent headache attributed to past reversible cerebral vasoconstriction syndrome (rcvs)		1
familial hemiplegic migraine type 1 (fhm1)	persistent headache attributed to past use of or exposure to a substance		1
familial hemiplegic migraine type 1 (fhm1)	persistent headache attributed to traumatic injury to the head		1
familial hemiplegic migraine type 1 (fhm1)	persistent headache attributed to whiplash		1
familial hemiplegic migraine type 1 (fhm1)	persistent headache or facial or neck pain attributed to past cervical carotid or vertebral artery dissection		1
familial hemiplegic migraine type 1 (fhm1)	persistent idiopathic facial pain (pifp)		1
familial hemiplegic migraine type 1 (fhm1)	post dural puncture headache		1
familial hemiplegic migraine type 1 (fhm1)	post electroconvulsive therapy (ect) headache		1
familial hemiplegic migraine type 1 (fhm1)	post endarterectomy headache		1
familial hemiplegic migraine type 1 (fhm1)	post herpetic neuralgia of nervus intermedius		1
familial hemiplegic migraine type 1 (fhm1)	post ictal headache		1
familial hemiplegic migraine type 1 (fhm1)	primary cough headache		1
familial hemiplegic migraine type 1 (fhm1)	primary exercise headache		1
familial hemiplegic migraine type 1 (fhm1)	primary headache associated with sexual activity		1
familial hemiplegic migraine type 1 (fhm1)	primary stabbing headache		1
familial hemiplegic migraine type 1 (fhm1)	probable chronic tension type headache		1
familial hemiplegic migraine type 1 (fhm1)	probable cluster headache		1
familial hemiplegic migraine type 1 (fhm1)	probable cold stimulus headache		1
familial hemiplegic migraine type 1 (fhm1)	probable external compression headache		1
familial hemiplegic migraine type 1 (fhm1)	probable external pressure headache		1
familial hemiplegic migraine type 1 (fhm1)	probable external traction headache		1
familial hemiplegic migraine type 1 (fhm1)	probable frequent episodic tension type headache		1
familial hemiplegic migraine type 1 (fhm1)	probable hemicrania continua		1
familial hemiplegic migraine type 1 (fhm1)	probable hypnic headache		1
familial hemiplegic migraine type 1 (fhm1)	probable infrequent episodic tension type headache		1
familial hemiplegic migraine type 1 (fhm1)	probable migraine with aura		1
familial hemiplegic migraine type 1 (fhm1)	probable migraine without aura		1
familial hemiplegic migraine type 1 (fhm1)	probable new daily persistent headache		1
familial hemiplegic migraine type 1 (fhm1)	probable nummular headache		1
familial hemiplegic migraine type 1 (fhm1)	probable paroxysmal hemicrania		1
familial hemiplegic migraine type 1 (fhm1)	probable primary cough headache		1
familial hemiplegic migraine type 1 (fhm1)	probable primary exercise headache		1
familial hemiplegic migraine type 1 (fhm1)	probable primary headache associated with sexual activity		1
familial hemiplegic migraine type 1 (fhm1)	probable primary stabbing headache		1
familial hemiplegic migraine type 1 (fhm1)	probable short lasting unilateral neuralgiform headache attacks		1
familial hemiplegic migraine type 1 (fhm1)	probable trigeminal autonomic cephalalgia		1
familial hemiplegic migraine type 1 (fhm1)	pure menstrual migraine with aura		1
familial hemiplegic migraine type 1 (fhm1)	pure menstrual migraine without aura		1
familial hemiplegic migraine type 1 (fhm1)	recurrent gastrointestinal disturbance		1
familial hemiplegic migraine type 1 (fhm1)	retinal migraine		1
familial hemiplegic migraine type 1 (fhm1)	secondary glossopharyngeal neuralgia		1
familial hemiplegic migraine type 1 (fhm1)	secondary nervus intermedius neuralgia		1
familial hemiplegic migraine type 1 (fhm1)	secondary trigeminal neuralgia		1
familial hemiplegic migraine type 1 (fhm1)	short lasting unilateral neuralgiform headache attacks		1
familial hemiplegic migraine type 1 (fhm1)	short lasting unilateral neuralgiform headache attacks (alternative criteria)		1
familial hemiplegic migraine type 1 (fhm1)	short lasting unilateral neuralgiform headache attacks with conjunctival injection and tearing (sunct)		1
familial hemiplegic migraine type 1 (fhm1)	short lasting unilateral neuralgiform headache attacks with cranial autonomic symptoms (suna)		1
familial hemiplegic migraine type 1 (fhm1)	sleep apnoea headache		1
familial hemiplegic migraine type 1 (fhm1)	sporadic hemiplegic migraine (shm)		hemiplegic migraine
familial hemiplegic migraine type 1 (fhm1)	tension type headache (alternative criteria)		1
familial hemiplegic migraine type 1 (fhm1)	tension type headache (tth)		1
familial hemiplegic migraine type 1 (fhm1)	tolosa hunt syndrome		1
familial hemiplegic migraine type 1 (fhm1)	trigeminal autonomic cephalalgias (tacs)		1
familial hemiplegic migraine type 1 (fhm1)	trigeminal neuralgia		1
familial hemiplegic migraine type 1 (fhm1)	trigeminal neuralgia attributed to multiple sclerosis		1
familial hemiplegic migraine type 1 (fhm1)	trigeminal neuralgia attributed to other cause		1
familial hemiplegic migraine type 1 (fhm1)	trigeminal neuralgia attributed to space occupying lesion		1
familial hemiplegic migraine type 1 (fhm1)	trigeminal post herpetic neuralgia		1
familial hemiplegic migraine type 1 (fhm1)	typical aura with headache		1
familial hemiplegic migraine type 1 (fhm1)	typical aura without headache		1
familial hemiplegic migraine type 1 (fhm1)	undifferentiated trigeminal autonomic cephalalgia		1
familial hemiplegic migraine type 1 (fhm1)	vestibular migraine		1
familial hemiplegic migraine type 1 (fhm1)	visual snow		1
familial hemiplegic migraine type 2 (fhm2)	familial hemiplegic migraine type 3 (fhm3)		familial hemiplegic migraine (fhm)
familial hemiplegic migraine type 2 (fhm2)	frequent episodic tension type headache		1
familial hemiplegic migraine type 2 (fhm2)	frequent episodic tension type headache (alternative criteria)		1
familial hemiplegic migraine type 2 (fhm2)	frequent episodic tension type headache associated with pericranial tenderness		1
familial hemiplegic migraine type 2 (fhm2)	frequent episodic tension type headache not associated with pericranial tenderness		1
familial hemiplegic migraine type 2 (fhm2)	glossopharyngeal neuralgia		1
familial hemiplegic migraine type 2 (fhm2)	head and/or neck pain attributed to orthostatic (postural) hypotension		1
familial hemiplegic migraine type 2 (fhm2)	head or facial pain attributed to inflammation of the stylohyoid ligament		1
familial hemiplegic migraine type 2 (fhm2)	headache and/or migraine like aura attributed to chronic intracranial vasculopathy		1
familial hemiplegic migraine type 2 (fhm2)	headache attributed to a substance or its withdrawal		1
familial hemiplegic migraine type 2 (fhm2)	headache attributed to acute angle closure glaucoma		1
familial hemiplegic migraine type 2 (fhm2)	headache attributed to acute rhinosinusitis		1
familial hemiplegic migraine type 2 (fhm2)	headache attributed to aeroplane travel		1
familial hemiplegic migraine type 2 (fhm2)	headache attributed to arterial hypertension		1
familial hemiplegic migraine type 2 (fhm2)	headache attributed to arteritis		1
familial hemiplegic migraine type 2 (fhm2)	headache attributed to aseptic (non infectious) meningitis		1
familial hemiplegic migraine type 2 (fhm2)	headache attributed to autonomic dysreflexia		1
familial hemiplegic migraine type 2 (fhm2)	headache attributed to bacterial meningitis or meningoencephalitis		1
familial hemiplegic migraine type 2 (fhm2)	headache attributed to carcinomatous meningitis		1
familial hemiplegic migraine type 2 (fhm2)	headache attributed to carotid or vertebral angioplasty or stenting		1
familial hemiplegic migraine type 2 (fhm2)	headache attributed to cerebral ischaemic event		1
familial hemiplegic migraine type 2 (fhm2)	headache attributed to cervical carotid or vertebral artery disorder		1
familial hemiplegic migraine type 2 (fhm2)	headache attributed to cervical myofascial pain		1
familial hemiplegic migraine type 2 (fhm2)	headache attributed to chronic or recurring rhinosinusitis		1
familial hemiplegic migraine type 2 (fhm2)	headache attributed to colloid cyst of the third ventricle		1
familial hemiplegic migraine type 2 (fhm2)	headache attributed to cranial and/or cervical vascular disorder		1
familial hemiplegic migraine type 2 (fhm2)	headache attributed to cranial venous disorder		1
familial hemiplegic migraine type 2 (fhm2)	headache attributed to cranial venous sinus stenting		1
familial hemiplegic migraine type 2 (fhm2)	headache attributed to craniocervical dystonia		1
familial hemiplegic migraine type 2 (fhm2)	headache attributed to depressive disorder		1
familial hemiplegic migraine type 2 (fhm2)	headache attributed to disorder of cranial bone		1
familial hemiplegic migraine type 2 (fhm2)	headache attributed to disorder of homoeostasis		1
familial hemiplegic migraine type 2 (fhm2)	headache attributed to disorder of the ears		1
familial hemiplegic migraine type 2 (fhm2)	headache attributed to disorder of the eyes		1
familial hemiplegic migraine type 2 (fhm2)	headache attributed to disorder of the nasal mucosa turbinates or septum		1
familial hemiplegic migraine type 2 (fhm2)	headache attributed to disorder of the neck		1
familial hemiplegic migraine type 2 (fhm2)	headache attributed to disorder of the nose or paranasal sinuses		1
familial hemiplegic migraine type 2 (fhm2)	headache attributed to disorder of the teeth		1
familial hemiplegic migraine type 2 (fhm2)	headache attributed to dural arteriovenous fistula (davf)		1
familial hemiplegic migraine type 2 (fhm2)	headache attributed to epileptic seizure		1
familial hemiplegic migraine type 2 (fhm2)	headache attributed to exogenous acute pressor agent		1
familial hemiplegic migraine type 2 (fhm2)	headache attributed to external application of a cold stimulus		1
familial hemiplegic migraine type 2 (fhm2)	headache attributed to generalized anxiety disorder		1
familial hemiplegic migraine type 2 (fhm2)	headache attributed to giant cell arteritis (gca)		1
familial hemiplegic migraine type 2 (fhm2)	headache attributed to heterophoria or heterotropia		1
familial hemiplegic migraine type 2 (fhm2)	headache attributed to hypertensive crisis without hypertensive encephalopathy		1
familial hemiplegic migraine type 2 (fhm2)	headache attributed to hypertensive encephalopathy		1
familial hemiplegic migraine type 2 (fhm2)	headache attributed to hypoxia and/or hypercapnia		1
familial hemiplegic migraine type 2 (fhm2)	headache attributed to increased cerebrospinal fluid (csf) pressure		1
familial hemiplegic migraine type 2 (fhm2)	headache attributed to infection		1
familial hemiplegic migraine type 2 (fhm2)	headache attributed to intracranial artery dissection		1
familial hemiplegic migraine type 2 (fhm2)	headache attributed to intracranial fungal or other parasitic infection		1
familial hemiplegic migraine type 2 (fhm2)	headache attributed to intracranial hypertension secondary to chromosomal disorder		1
familial hemiplegic migraine type 2 (fhm2)	headache attributed to intracranial hypertension secondary to hydrocephalus		1
familial hemiplegic migraine type 2 (fhm2)	headache attributed to intracranial infection		1
familial hemiplegic migraine type 2 (fhm2)	headache attributed to intracranial neoplasia		1
familial hemiplegic migraine type 2 (fhm2)	headache attributed to intracranial neoplasm		1
familial hemiplegic migraine type 2 (fhm2)	headache attributed to intrathecal injection		1
familial hemiplegic migraine type 2 (fhm2)	headache attributed to ischaemic ocular motor nerve palsy		1
familial hemiplegic migraine type 2 (fhm2)	headache attributed to ischaemic stroke (cerebral infarction)		1
familial hemiplegic migraine type 2 (fhm2)	headache attributed to localized brain infection		1
familial hemiplegic migraine type 2 (fhm2)	headache attributed to low cerebrospinal fluid (csf) pressure		1
familial hemiplegic migraine type 2 (fhm2)	headache attributed to lymphocytic hypophysitis		1
familial hemiplegic migraine type 2 (fhm2)	headache attributed to neurosarcoidosis		1
familial hemiplegic migraine type 2 (fhm2)	headache attributed to non infectious inflammatory intracranial disease		1
familial hemiplegic migraine type 2 (fhm2)	headache attributed to non traumatic intracranial haemorrhage		1
familial hemiplegic migraine type 2 (fhm2)	headache attributed to non vascular intracranial disorder		1
familial hemiplegic migraine type 2 (fhm2)	headache attributed to occasional use of non headache medication		1
familial hemiplegic migraine type 2 (fhm2)	headache attributed to ocular inflammatory disorder		1
familial hemiplegic migraine type 2 (fhm2)	headache attributed to other acute intracranial arterial disorder		1
familial hemiplegic migraine type 2 (fhm2)	headache attributed to other disorder of homeostasis		1
familial hemiplegic migraine type 2 (fhm2)	headache attributed to other disorder of homoeostasis		1
familial hemiplegic migraine type 2 (fhm2)	headache attributed to other metabolic or systemic disorder		1
familial hemiplegic migraine type 2 (fhm2)	headache attributed to other non infectious inflammatory intracranial disease		1
familial hemiplegic migraine type 2 (fhm2)	headache attributed to other non vascular intracranial disorder		1
familial hemiplegic migraine type 2 (fhm2)	headache attributed to other systemic infection		1
familial hemiplegic migraine type 2 (fhm2)	headache attributed to panic disorder		1
familial hemiplegic migraine type 2 (fhm2)	headache attributed to phaeochromocytoma		1
familial hemiplegic migraine type 2 (fhm2)	headache attributed to pituitary apoplexy		1
familial hemiplegic migraine type 2 (fhm2)	headache attributed to post traumatic stress disorder (ptsd)		1
familial hemiplegic migraine type 2 (fhm2)	headache attributed to pre eclampsia or eclampsia		1
familial hemiplegic migraine type 2 (fhm2)	headache attributed to primary angiitis of the central nervous system (pacns)		1
familial hemiplegic migraine type 2 (fhm2)	headache attributed to psychiatric disorder		1
familial hemiplegic migraine type 2 (fhm2)	headache attributed to psychotic disorder		1
familial hemiplegic migraine type 2 (fhm2)	headache attributed to radiosurgery of the brain		1
familial hemiplegic migraine type 2 (fhm2)	headache attributed to refractive error		1
familial hemiplegic migraine type 2 (fhm2)	headache attributed to retropharyngeal tendonitis		1
familial hemiplegic migraine type 2 (fhm2)	headache attributed to reversible cerebral vasoconstriction syndrome (rcvs)		1
familial hemiplegic migraine type 2 (fhm2)	headache attributed to secondary angiitis of the central nervous system (sacns)		1
familial hemiplegic migraine type 2 (fhm2)	headache attributed to separation anxiety disorder		1
familial hemiplegic migraine type 2 (fhm2)	headache attributed to social anxiety disorder (social phobia)		1
familial hemiplegic migraine type 2 (fhm2)	headache attributed to somatization disorder		1
familial hemiplegic migraine type 2 (fhm2)	headache attributed to specific phobia		1
familial hemiplegic migraine type 2 (fhm2)	headache attributed to spontaneous intracranial hypotension		1
familial hemiplegic migraine type 2 (fhm2)	headache attributed to substance withdrawal		1
familial hemiplegic migraine type 2 (fhm2)	headache attributed to syndrome of retinal vasculopathy with cerebral leukoencephalopathy and systemic manifestations (rvclsm)		1
familial hemiplegic migraine type 2 (fhm2)	headache attributed to systemic bacterial infection		1
familial hemiplegic migraine type 2 (fhm2)	headache attributed to systemic infection		1
familial hemiplegic migraine type 2 (fhm2)	headache attributed to systemic viral infection		1
familial hemiplegic migraine type 2 (fhm2)	headache attributed to temporomandibular disorder (tmd)		1
familial hemiplegic migraine type 2 (fhm2)	headache attributed to trauma or injury to the head and/or neck		1
familial hemiplegic migraine type 2 (fhm2)	headache attributed to travel in space		1
familial hemiplegic migraine type 2 (fhm2)	headache attributed to unruptured saccular aneurysm		1
familial hemiplegic migraine type 2 (fhm2)	headache attributed to unruptured vascular malformation		1
familial hemiplegic migraine type 2 (fhm2)	headache attributed to upper cervical radiculopathy		1
familial hemiplegic migraine type 2 (fhm2)	headache attributed to use of or exposure to a substance		1
familial hemiplegic migraine type 2 (fhm2)	headache attributed to use of or exposure to other substance		1
familial hemiplegic migraine type 2 (fhm2)	headache attributed to viral encephalitis		1
familial hemiplegic migraine type 2 (fhm2)	headache attributed to viral meningitis		1
familial hemiplegic migraine type 2 (fhm2)	headache attributed to viral meningitis or encephalitis		1
familial hemiplegic migraine type 2 (fhm2)	headache attributed to withdrawal from chronic use of other substance		1
familial hemiplegic migraine type 2 (fhm2)	headache not elsewhere classified		1
familial hemiplegic migraine type 2 (fhm2)	headache or facial or neck pain attributed to cervical carotid or vertebral artery dissection		1
familial hemiplegic migraine type 2 (fhm2)	headache or facial pain attributed to disorder of the cranium neck eyes ears nose sinuses teeth mouth or other facial or cervical structure		1
familial hemiplegic migraine type 2 (fhm2)	headache or facial pain attributed to other disorder of cranium neck eyes ears nose sinuses teeth mouth or other facial or cervical structure		1
familial hemiplegic migraine type 2 (fhm2)	headache probably attributed to external application of a cold stimulus		1
familial hemiplegic migraine type 2 (fhm2)	headache probably attributed to ingestion or inhalation of a cold stimulus		1
familial hemiplegic migraine type 2 (fhm2)	headache unspecified		1
familial hemiplegic migraine type 2 (fhm2)	hemicrania continua		1
familial hemiplegic migraine type 2 (fhm2)	hemicrania continua (alternative criteria)		1
familial hemiplegic migraine type 2 (fhm2)	hemicrania continua remitting subtype		1
familial hemiplegic migraine type 2 (fhm2)	hemicrania continua unremitting subtype		1
familial hemiplegic migraine type 2 (fhm2)	hemiplegic migraine		1
familial hemiplegic migraine type 2 (fhm2)	high altitude headache		1
familial hemiplegic migraine type 2 (fhm2)	histamine induced headache		1
familial hemiplegic migraine type 2 (fhm2)	hypnic headache		1
familial hemiplegic migraine type 2 (fhm2)	ictal epileptic headache		1
familial hemiplegic migraine type 2 (fhm2)	idiopathic glossopharyngeal neuralgia		1
familial hemiplegic migraine type 2 (fhm2)	idiopathic nervus intermedius neuralgia		1
familial hemiplegic migraine type 2 (fhm2)	idiopathic painful glossopharyngeal neuropathy		1
familial hemiplegic migraine type 2 (fhm2)	idiopathic painful nervus intermedius neuropathy		1
familial hemiplegic migraine type 2 (fhm2)	idiopathic painful trigeminal neuropathy		1
familial hemiplegic migraine type 2 (fhm2)	idiopathic trigeminal neuralgia		1
familial hemiplegic migraine type 2 (fhm2)	idiopathic trigeminal neuralgia with concomitant continuous pain		1
familial hemiplegic migraine type 2 (fhm2)	immediate alcohol induced headache		1
familial hemiplegic migraine type 2 (fhm2)	immediate cgrp induced headache		1
familial hemiplegic migraine type 2 (fhm2)	immediate histamine induced headache		1
familial hemiplegic migraine type 2 (fhm2)	immediate no donor induced headache		1
familial hemiplegic migraine type 2 (fhm2)	infantile colic		1
familial hemiplegic migraine type 2 (fhm2)	infrequent episodic tension type headache		1
familial hemiplegic migraine type 2 (fhm2)	infrequent episodic tension type headache (alternative criteria)		1
familial hemiplegic migraine type 2 (fhm2)	infrequent episodic tension type headache associated with pericranial tenderness		1
familial hemiplegic migraine type 2 (fhm2)	infrequent episodic tension type headache not associated with pericranial tenderness		1
familial hemiplegic migraine type 2 (fhm2)	medication overuse headache (moh)		1
familial hemiplegic migraine type 2 (fhm2)	medication overuse headache attributed to multiple drug classes not individually overused		1
familial hemiplegic migraine type 2 (fhm2)	medication overuse headache attributed to other medication		1
familial hemiplegic migraine type 2 (fhm2)	medication overuse headache attributed to unspecified or unverified overuse of multiple drug classes		1
familial hemiplegic migraine type 2 (fhm2)	menstrually related migraine with aura		1
familial hemiplegic migraine type 2 (fhm2)	menstrually related migraine without aura		migraine
familial hemiplegic migraine type 2 (fhm2)	migraine		1
familial hemiplegic migraine type 2 (fhm2)	migraine aura status		migraine
familial hemiplegic migraine type 2 (fhm2)	migraine like aura attributed to cerebral amyloid angiopathy (caa)		1
familial hemiplegic migraine type 2 (fhm2)	migraine with aura		1
familial hemiplegic migraine type 2 (fhm2)	migraine with brainstem aura		1
familial hemiplegic migraine type 2 (fhm2)	migraine with typical aura		1
familial hemiplegic migraine type 2 (fhm2)	migraine without aura		1
familial hemiplegic migraine type 2 (fhm2)	migrainous infarction		migraine
familial hemiplegic migraine type 2 (fhm2)	neck tongue syndrome		1
familial hemiplegic migraine type 2 (fhm2)	nervus intermedius neuralgia		1
familial hemiplegic migraine type 2 (fhm2)	nitric oxide (no) donor induced headache		1
familial hemiplegic migraine type 2 (fhm2)	non menstrual migraine with aura		1
familial hemiplegic migraine type 2 (fhm2)	non menstrual migraine without aura		1
familial hemiplegic migraine type 2 (fhm2)	non opioid analgesic overuse headache		1
familial hemiplegic migraine type 2 (fhm2)	non steroidal anti inflammatory drug (nsaid) overuse headache		1
familial hemiplegic migraine type 2 (fhm2)	nummular headache		1
familial hemiplegic migraine type 2 (fhm2)	occipital neuralgia		1
familial hemiplegic migraine type 2 (fhm2)	opioid overuse headache		1
familial hemiplegic migraine type 2 (fhm2)	opioid withdrawal headache		1
familial hemiplegic migraine type 2 (fhm2)	other headache disorders		1
familial hemiplegic migraine type 2 (fhm2)	other non opioid analgesic overuse headache		1
familial hemiplegic migraine type 2 (fhm2)	other primary headache disorders		1
familial hemiplegic migraine type 2 (fhm2)	pain attributed to a lesion or disease of nervus intermedius		1
familial hemiplegic migraine type 2 (fhm2)	pain attributed to a lesion or disease of the glossopharyngeal nerve		1
familial hemiplegic migraine type 2 (fhm2)	pain attributed to a lesion or disease of the trigeminal nerve		1
familial hemiplegic migraine type 2 (fhm2)	painful glossopharyngeal neuropathy		1
familial hemiplegic migraine type 2 (fhm2)	painful glossopharyngeal neuropathy attributed to a known cause		1
familial hemiplegic migraine type 2 (fhm2)	painful lesions of the cranial nerves and other facial pain		1
familial hemiplegic migraine type 2 (fhm2)	painful nervus intermedius neuropathy		1
familial hemiplegic migraine type 2 (fhm2)	painful nervus intermedius neuropathy attributed to herpes zoster		1
familial hemiplegic migraine type 2 (fhm2)	painful nervus intermedius neuropathy attributed to other disorder		1
familial hemiplegic migraine type 2 (fhm2)	painful optic neuritis		1
familial hemiplegic migraine type 2 (fhm2)	painful post traumatic trigeminal neuropathy		1
familial hemiplegic migraine type 2 (fhm2)	painful trigeminal neuropathy		1
familial hemiplegic migraine type 2 (fhm2)	painful trigeminal neuropathy attributed to herpes zoster		1
familial hemiplegic migraine type 2 (fhm2)	painful trigeminal neuropathy attributed to other disorder		1
familial hemiplegic migraine type 2 (fhm2)	paracetamol (acetaminophen) overuse headache		1
familial hemiplegic migraine type 2 (fhm2)	paratrigeminal oculosympathetic (raeder s) syndrome		1
familial hemiplegic migraine type 2 (fhm2)	paroxysmal hemicrania		1
familial hemiplegic migraine type 2 (fhm2)	paroxysmal hemicrania (alternative criteria)		1
familial hemiplegic migraine type 2 (fhm2)	persistent aura without infarction		migraine
familial hemiplegic migraine type 2 (fhm2)	persistent headache attributed to mild traumatic injury to the head		1
familial hemiplegic migraine type 2 (fhm2)	persistent headache attributed to other trauma or injury to the head and/or neck		1
familial hemiplegic migraine type 2 (fhm2)	persistent headache attributed to past bacterial meningitis or meningoencephalitis		1
familial hemiplegic migraine type 2 (fhm2)	persistent headache attributed to past cranial and/or cervical vascular disorder		1
familial hemiplegic migraine type 2 (fhm2)	persistent headache attributed to past disorder of homoeostasis		1
familial hemiplegic migraine type 2 (fhm2)	persistent headache attributed to past intracranial fungal or other parasitic infection		1
familial hemiplegic migraine type 2 (fhm2)	persistent headache attributed to past ischaemic stroke (cerebral infarction)		1
familial hemiplegic migraine type 2 (fhm2)	persistent headache attributed to past non traumatic acute subdural haemorrhage		1
familial hemiplegic migraine type 2 (fhm2)	persistent headache attributed to past non traumatic intracerebral haemorrhage		1
familial hemiplegic migraine type 2 (fhm2)	persistent headache attributed to past non traumatic intracranial haemorrhage		1
familial hemiplegic migraine type 2 (fhm2)	persistent headache attributed to past non traumatic subarachnoid haemorrhage		1
familial hemiplegic migraine type 2 (fhm2)	persistent headache attributed to past non vascular intracranial disorder		1
familial hemiplegic migraine type 2 (fhm2)	persistent headache attributed to past reversible cerebral vasoconstriction syndrome (rcvs)		1
familial hemiplegic migraine type 2 (fhm2)	persistent headache attributed to past use of or exposure to a substance		1
familial hemiplegic migraine type 2 (fhm2)	persistent headache attributed to traumatic injury to the head		1
familial hemiplegic migraine type 2 (fhm2)	persistent headache attributed to whiplash		1
familial hemiplegic migraine type 2 (fhm2)	persistent headache or facial or neck pain attributed to past cervical carotid or vertebral artery dissection		1
familial hemiplegic migraine type 2 (fhm2)	persistent idiopathic facial pain (pifp)		1
familial hemiplegic migraine type 2 (fhm2)	post dural puncture headache		1
familial hemiplegic migraine type 2 (fhm2)	post electroconvulsive therapy (ect) headache		1
familial hemiplegic migraine type 2 (fhm2)	post endarterectomy headache		1
familial hemiplegic migraine type 2 (fhm2)	post herpetic neuralgia of nervus intermedius		1
familial hemiplegic migraine type 2 (fhm2)	post ictal headache		1
familial hemiplegic migraine type 2 (fhm2)	primary cough headache		1
familial hemiplegic migraine type 2 (fhm2)	primary exercise headache		1
familial hemiplegic migraine type 2 (fhm2)	primary headache associated with sexual activity		1
familial hemiplegic migraine type 2 (fhm2)	primary stabbing headache		1
familial hemiplegic migraine type 2 (fhm2)	probable chronic tension type headache		1
familial hemiplegic migraine type 2 (fhm2)	probable cluster headache		1
familial hemiplegic migraine type 2 (fhm2)	probable cold stimulus headache		1
familial hemiplegic migraine type 2 (fhm2)	probable external compression headache		1
familial hemiplegic migraine type 2 (fhm2)	probable external pressure headache		1
familial hemiplegic migraine type 2 (fhm2)	probable external traction headache		1
familial hemiplegic migraine type 2 (fhm2)	probable frequent episodic tension type headache		1
familial hemiplegic migraine type 2 (fhm2)	probable hemicrania continua		1
familial hemiplegic migraine type 2 (fhm2)	probable hypnic headache		1
familial hemiplegic migraine type 2 (fhm2)	probable infrequent episodic tension type headache		1
familial hemiplegic migraine type 2 (fhm2)	probable migraine with aura		1
familial hemiplegic migraine type 2 (fhm2)	probable migraine without aura		migraine
familial hemiplegic migraine type 2 (fhm2)	probable new daily persistent headache		1
familial hemiplegic migraine type 2 (fhm2)	probable nummular headache		1
familial hemiplegic migraine type 2 (fhm2)	probable paroxysmal hemicrania		1
familial hemiplegic migraine type 2 (fhm2)	probable primary cough headache		1
familial hemiplegic migraine type 2 (fhm2)	probable primary exercise headache		1
familial hemiplegic migraine type 2 (fhm2)	probable primary headache associated with sexual activity		1
familial hemiplegic migraine type 2 (fhm2)	probable primary stabbing headache		1
familial hemiplegic migraine type 2 (fhm2)	probable short lasting unilateral neuralgiform headache attacks		1
familial hemiplegic migraine type 2 (fhm2)	probable trigeminal autonomic cephalalgia		1
familial hemiplegic migraine type 2 (fhm2)	pure menstrual migraine with aura		1
familial hemiplegic migraine type 2 (fhm2)	pure menstrual migraine without aura		migraine
familial hemiplegic migraine type 2 (fhm2)	recurrent gastrointestinal disturbance		migraine
familial hemiplegic migraine type 2 (fhm2)	retinal migraine		1
familial hemiplegic migraine type 2 (fhm2)	secondary glossopharyngeal neuralgia		1
familial hemiplegic migraine type 2 (fhm2)	secondary nervus intermedius neuralgia		1
familial hemiplegic migraine type 2 (fhm2)	secondary trigeminal neuralgia		1
familial hemiplegic migraine type 2 (fhm2)	short lasting unilateral neuralgiform headache attacks		1
familial hemiplegic migraine type 2 (fhm2)	short lasting unilateral neuralgiform headache attacks (alternative criteria)		1
familial hemiplegic migraine type 2 (fhm2)	short lasting unilateral neuralgiform headache attacks with conjunctival injection and tearing (sunct)		1
familial hemiplegic migraine type 2 (fhm2)	short lasting unilateral neuralgiform headache attacks with cranial autonomic symptoms (suna)		1
familial hemiplegic migraine type 2 (fhm2)	sleep apnoea headache		1
familial hemiplegic migraine type 2 (fhm2)	sporadic hemiplegic migraine (shm)		hemiplegic migraine
familial hemiplegic migraine type 2 (fhm2)	tension type headache (alternative criteria)		1
familial hemiplegic migraine type 2 (fhm2)	tension type headache (tth)		1
familial hemiplegic migraine type 2 (fhm2)	tolosa hunt syndrome		1
familial hemiplegic migraine type 2 (fhm2)	trigeminal autonomic cephalalgias (tacs)		1
familial hemiplegic migraine type 2 (fhm2)	trigeminal neuralgia		1
familial hemiplegic migraine type 2 (fhm2)	trigeminal neuralgia attributed to multiple sclerosis		1
familial hemiplegic migraine type 2 (fhm2)	trigeminal neuralgia attributed to other cause		1
familial hemiplegic migraine type 2 (fhm2)	trigeminal neuralgia attributed to space occupying lesion		1
familial hemiplegic migraine type 2 (fhm2)	trigeminal post herpetic neuralgia		1
familial hemiplegic migraine type 2 (fhm2)	typical aura with headache		1
familial hemiplegic migraine type 2 (fhm2)	typical aura without headache		1
familial hemiplegic migraine type 2 (fhm2)	undifferentiated trigeminal autonomic cephalalgia		1
familial hemiplegic migraine type 2 (fhm2)	vestibular migraine		migraine
familial hemiplegic migraine type 2 (fhm2)	visual snow		migraine
familial hemiplegic migraine type 3 (fhm3)	frequent episodic tension type headache		1
familial hemiplegic migraine type 3 (fhm3)	frequent episodic tension type headache (alternative criteria)		1
familial hemiplegic migraine type 3 (fhm3)	frequent episodic tension type headache associated with pericranial tenderness		1
familial hemiplegic migraine type 3 (fhm3)	frequent episodic tension type headache not associated with pericranial tenderness		1
familial hemiplegic migraine type 3 (fhm3)	glossopharyngeal neuralgia		1
familial hemiplegic migraine type 3 (fhm3)	head and/or neck pain attributed to orthostatic (postural) hypotension		1
familial hemiplegic migraine type 3 (fhm3)	head or facial pain attributed to inflammation of the stylohyoid ligament		1
familial hemiplegic migraine type 3 (fhm3)	headache and/or migraine like aura attributed to chronic intracranial vasculopathy		1
familial hemiplegic migraine type 3 (fhm3)	headache attributed to a substance or its withdrawal		1
familial hemiplegic migraine type 3 (fhm3)	headache attributed to acute angle closure glaucoma		1
familial hemiplegic migraine type 3 (fhm3)	headache attributed to acute rhinosinusitis		1
familial hemiplegic migraine type 3 (fhm3)	headache attributed to aeroplane travel		1
familial hemiplegic migraine type 3 (fhm3)	headache attributed to arterial hypertension		1
familial hemiplegic migraine type 3 (fhm3)	headache attributed to arteritis		1
familial hemiplegic migraine type 3 (fhm3)	headache attributed to aseptic (non infectious) meningitis		1
familial hemiplegic migraine type 3 (fhm3)	headache attributed to autonomic dysreflexia		1
familial hemiplegic migraine type 3 (fhm3)	headache attributed to bacterial meningitis or meningoencephalitis		1
familial hemiplegic migraine type 3 (fhm3)	headache attributed to carcinomatous meningitis		1
familial hemiplegic migraine type 3 (fhm3)	headache attributed to carotid or vertebral angioplasty or stenting		1
familial hemiplegic migraine type 3 (fhm3)	headache attributed to cerebral ischaemic event		1
familial hemiplegic migraine type 3 (fhm3)	headache attributed to cervical carotid or vertebral artery disorder		1
familial hemiplegic migraine type 3 (fhm3)	headache attributed to cervical myofascial pain		1
familial hemiplegic migraine type 3 (fhm3)	headache attributed to chronic or recurring rhinosinusitis		1
familial hemiplegic migraine type 3 (fhm3)	headache attributed to colloid cyst of the third ventricle		1
familial hemiplegic migraine type 3 (fhm3)	headache attributed to cranial and/or cervical vascular disorder		1
familial hemiplegic migraine type 3 (fhm3)	headache attributed to cranial venous disorder		1
familial hemiplegic migraine type 3 (fhm3)	headache attributed to cranial venous sinus stenting		1
familial hemiplegic migraine type 3 (fhm3)	headache attributed to craniocervical dystonia		1
familial hemiplegic migraine type 3 (fhm3)	headache attributed to depressive disorder		1
familial hemiplegic migraine type 3 (fhm3)	headache attributed to disorder of cranial bone		1
familial hemiplegic migraine type 3 (fhm3)	headache attributed to disorder of homoeostasis		1
familial hemiplegic migraine type 3 (fhm3)	headache attributed to disorder of the ears		1
familial hemiplegic migraine type 3 (fhm3)	headache attributed to disorder of the eyes		1
familial hemiplegic migraine type 3 (fhm3)	headache attributed to disorder of the nasal mucosa turbinates or septum		1
familial hemiplegic migraine type 3 (fhm3)	headache attributed to disorder of the neck		1
familial hemiplegic migraine type 3 (fhm3)	headache attributed to disorder of the nose or paranasal sinuses		1
familial hemiplegic migraine type 3 (fhm3)	headache attributed to disorder of the teeth		1
familial hemiplegic migraine type 3 (fhm3)	headache attributed to dural arteriovenous fistula (davf)		1
familial hemiplegic migraine type 3 (fhm3)	headache attributed to epileptic seizure		1
familial hemiplegic migraine type 3 (fhm3)	headache attributed to exogenous acute pressor agent		1
familial hemiplegic migraine type 3 (fhm3)	headache attributed to external application of a cold stimulus		1
familial hemiplegic migraine type 3 (fhm3)	headache attributed to generalized anxiety disorder		1
familial hemiplegic migraine type 3 (fhm3)	headache attributed to giant cell arteritis (gca)		1
familial hemiplegic migraine type 3 (fhm3)	headache attributed to heterophoria or heterotropia		1
familial hemiplegic migraine type 3 (fhm3)	headache attributed to hypertensive crisis without hypertensive encephalopathy		1
familial hemiplegic migraine type 3 (fhm3)	headache attributed to hypertensive encephalopathy		1
familial hemiplegic migraine type 3 (fhm3)	headache attributed to hypoxia and/or hypercapnia		1
familial hemiplegic migraine type 3 (fhm3)	headache attributed to increased cerebrospinal fluid (csf) pressure		1
familial hemiplegic migraine type 3 (fhm3)	headache attributed to infection		1
familial hemiplegic migraine type 3 (fhm3)	headache attributed to intracranial artery dissection		1
familial hemiplegic migraine type 3 (fhm3)	headache attributed to intracranial fungal or other parasitic infection		1
familial hemiplegic migraine type 3 (fhm3)	headache attributed to intracranial hypertension secondary to chromosomal disorder		1
familial hemiplegic migraine type 3 (fhm3)	headache attributed to intracranial hypertension secondary to hydrocephalus		1
familial hemiplegic migraine type 3 (fhm3)	headache attributed to intracranial infection		1
familial hemiplegic migraine type 3 (fhm3)	headache attributed to intracranial neoplasia		1
familial hemiplegic migraine type 3 (fhm3)	headache attributed to intracranial neoplasm		1
familial hemiplegic migraine type 3 (fhm3)	headache attributed to intrathecal injection		1
familial hemiplegic migraine type 3 (fhm3)	headache attributed to ischaemic ocular motor nerve palsy		1
familial hemiplegic migraine type 3 (fhm3)	headache attributed to ischaemic stroke (cerebral infarction)		1
familial hemiplegic migraine type 3 (fhm3)	headache attributed to localized brain infection		1
familial hemiplegic migraine type 3 (fhm3)	headache attributed to low cerebrospinal fluid (csf) pressure		1
familial hemiplegic migraine type 3 (fhm3)	headache attributed to lymphocytic hypophysitis		1
familial hemiplegic migraine type 3 (fhm3)	headache attributed to neurosarcoidosis		1
familial hemiplegic migraine type 3 (fhm3)	headache attributed to non infectious inflammatory intracranial disease		1
familial hemiplegic migraine type 3 (fhm3)	headache attributed to non traumatic intracranial haemorrhage		1
familial hemiplegic migraine type 3 (fhm3)	headache attributed to non vascular intracranial disorder		1
familial hemiplegic migraine type 3 (fhm3)	headache attributed to occasional use of non headache medication		1
familial hemiplegic migraine type 3 (fhm3)	headache attributed to ocular inflammatory disorder		1
familial hemiplegic migraine type 3 (fhm3)	headache attributed to other acute intracranial arterial disorder		1
familial hemiplegic migraine type 3 (fhm3)	headache attributed to other disorder of homeostasis		1
familial hemiplegic migraine type 3 (fhm3)	headache attributed to other disorder of homoeostasis		1
familial hemiplegic migraine type 3 (fhm3)	headache attributed to other metabolic or systemic disorder		1
familial hemiplegic migraine type 3 (fhm3)	headache attributed to other non infectious inflammatory intracranial disease		1
familial hemiplegic migraine type 3 (fhm3)	headache attributed to other non vascular intracranial disorder		1
familial hemiplegic migraine type 3 (fhm3)	headache attributed to other systemic infection		1
familial hemiplegic migraine type 3 (fhm3)	headache attributed to panic disorder		1
familial hemiplegic migraine type 3 (fhm3)	headache attributed to phaeochromocytoma		1
familial hemiplegic migraine type 3 (fhm3)	headache attributed to pituitary apoplexy		1
familial hemiplegic migraine type 3 (fhm3)	headache attributed to post traumatic stress disorder (ptsd)		1
familial hemiplegic migraine type 3 (fhm3)	headache attributed to pre eclampsia or eclampsia		1
familial hemiplegic migraine type 3 (fhm3)	headache attributed to primary angiitis of the central nervous system (pacns)		1
familial hemiplegic migraine type 3 (fhm3)	headache attributed to psychiatric disorder		1
familial hemiplegic migraine type 3 (fhm3)	headache attributed to psychotic disorder		1
familial hemiplegic migraine type 3 (fhm3)	headache attributed to radiosurgery of the brain		1
familial hemiplegic migraine type 3 (fhm3)	headache attributed to refractive error		1
familial hemiplegic migraine type 3 (fhm3)	headache attributed to retropharyngeal tendonitis		1
familial hemiplegic migraine type 3 (fhm3)	headache attributed to reversible cerebral vasoconstriction syndrome (rcvs)		1
familial hemiplegic migraine type 3 (fhm3)	headache attributed to secondary angiitis of the central nervous system (sacns)		1
familial hemiplegic migraine type 3 (fhm3)	headache attributed to separation anxiety disorder		1
familial hemiplegic migraine type 3 (fhm3)	headache attributed to social anxiety disorder (social phobia)		1
familial hemiplegic migraine type 3 (fhm3)	headache attributed to somatization disorder		1
familial hemiplegic migraine type 3 (fhm3)	headache attributed to specific phobia		1
familial hemiplegic migraine type 3 (fhm3)	headache attributed to spontaneous intracranial hypotension		1
familial hemiplegic migraine type 3 (fhm3)	headache attributed to substance withdrawal		1
familial hemiplegic migraine type 3 (fhm3)	headache attributed to syndrome of retinal vasculopathy with cerebral leukoencephalopathy and systemic manifestations (rvclsm)		1
familial hemiplegic migraine type 3 (fhm3)	headache attributed to systemic bacterial infection		1
familial hemiplegic migraine type 3 (fhm3)	headache attributed to systemic infection		1
familial hemiplegic migraine type 3 (fhm3)	headache attributed to systemic viral infection		1
familial hemiplegic migraine type 3 (fhm3)	headache attributed to temporomandibular disorder (tmd)		1
familial hemiplegic migraine type 3 (fhm3)	headache attributed to trauma or injury to the head and/or neck		1
familial hemiplegic migraine type 3 (fhm3)	headache attributed to travel in space		1
familial hemiplegic migraine type 3 (fhm3)	headache attributed to unruptured saccular aneurysm		1
familial hemiplegic migraine type 3 (fhm3)	headache attributed to unruptured vascular malformation		1
familial hemiplegic migraine type 3 (fhm3)	headache attributed to upper cervical radiculopathy		1
familial hemiplegic migraine type 3 (fhm3)	headache attributed to use of or exposure to a substance		1
familial hemiplegic migraine type 3 (fhm3)	headache attributed to use of or exposure to other substance		1
familial hemiplegic migraine type 3 (fhm3)	headache attributed to viral encephalitis		1
familial hemiplegic migraine type 3 (fhm3)	headache attributed to viral meningitis		1
familial hemiplegic migraine type 3 (fhm3)	headache attributed to viral meningitis or encephalitis		1
familial hemiplegic migraine type 3 (fhm3)	headache attributed to withdrawal from chronic use of other substance		1
familial hemiplegic migraine type 3 (fhm3)	headache not elsewhere classified		1
familial hemiplegic migraine type 3 (fhm3)	headache or facial or neck pain attributed to cervical carotid or vertebral artery dissection		1
familial hemiplegic migraine type 3 (fhm3)	headache or facial pain attributed to disorder of the cranium neck eyes ears nose sinuses teeth mouth or other facial or cervical structure		1
familial hemiplegic migraine type 3 (fhm3)	headache or facial pain attributed to other disorder of cranium neck eyes ears nose sinuses teeth mouth or other facial or cervical structure		1
familial hemiplegic migraine type 3 (fhm3)	headache probably attributed to external application of a cold stimulus		1
familial hemiplegic migraine type 3 (fhm3)	headache probably attributed to ingestion or inhalation of a cold stimulus		1
familial hemiplegic migraine type 3 (fhm3)	headache unspecified		1
familial hemiplegic migraine type 3 (fhm3)	hemicrania continua		1
familial hemiplegic migraine type 3 (fhm3)	hemicrania continua (alternative criteria)		1
familial hemiplegic migraine type 3 (fhm3)	hemicrania continua remitting subtype		1
familial hemiplegic migraine type 3 (fhm3)	hemicrania continua unremitting subtype		1
familial hemiplegic migraine type 3 (fhm3)	hemiplegic migraine		1
familial hemiplegic migraine type 3 (fhm3)	high altitude headache		1
familial hemiplegic migraine type 3 (fhm3)	histamine induced headache		1
familial hemiplegic migraine type 3 (fhm3)	hypnic headache		1
familial hemiplegic migraine type 3 (fhm3)	ictal epileptic headache		1
familial hemiplegic migraine type 3 (fhm3)	idiopathic glossopharyngeal neuralgia		1
familial hemiplegic migraine type 3 (fhm3)	idiopathic nervus intermedius neuralgia		1
familial hemiplegic migraine type 3 (fhm3)	idiopathic painful glossopharyngeal neuropathy		1
familial hemiplegic migraine type 3 (fhm3)	idiopathic painful nervus intermedius neuropathy		1
familial hemiplegic migraine type 3 (fhm3)	idiopathic painful trigeminal neuropathy		1
familial hemiplegic migraine type 3 (fhm3)	idiopathic trigeminal neuralgia		1
familial hemiplegic migraine type 3 (fhm3)	idiopathic trigeminal neuralgia with concomitant continuous pain		1
familial hemiplegic migraine type 3 (fhm3)	immediate alcohol induced headache		1
familial hemiplegic migraine type 3 (fhm3)	immediate cgrp induced headache		1
familial hemiplegic migraine type 3 (fhm3)	immediate histamine induced headache		1
familial hemiplegic migraine type 3 (fhm3)	immediate no donor induced headache		1
familial hemiplegic migraine type 3 (fhm3)	infantile colic		1
familial hemiplegic migraine type 3 (fhm3)	infrequent episodic tension type headache		1
familial hemiplegic migraine type 3 (fhm3)	infrequent episodic tension type headache (alternative criteria)		1
familial hemiplegic migraine type 3 (fhm3)	infrequent episodic tension type headache associated with pericranial tenderness		1
familial hemiplegic migraine type 3 (fhm3)	infrequent episodic tension type headache not associated with pericranial tenderness		1
familial hemiplegic migraine type 3 (fhm3)	medication overuse headache (moh)		1
familial hemiplegic migraine type 3 (fhm3)	medication overuse headache attributed to multiple drug classes not individually overused		1
familial hemiplegic migraine type 3 (fhm3)	medication overuse headache attributed to other medication		1
familial hemiplegic migraine type 3 (fhm3)	medication overuse headache attributed to unspecified or unverified overuse of multiple drug classes		1
familial hemiplegic migraine type 3 (fhm3)	menstrually related migraine with aura		1
familial hemiplegic migraine type 3 (fhm3)	menstrually related migraine without aura		migraine
familial hemiplegic migraine type 3 (fhm3)	migraine		1
familial hemiplegic migraine type 3 (fhm3)	migraine aura status		migraine
familial hemiplegic migraine type 3 (fhm3)	migraine like aura attributed to cerebral amyloid angiopathy (caa)		1
familial hemiplegic migraine type 3 (fhm3)	migraine with aura		1
familial hemiplegic migraine type 3 (fhm3)	migraine with brainstem aura		1
familial hemiplegic migraine type 3 (fhm3)	migraine with typical aura		1
familial hemiplegic migraine type 3 (fhm3)	migraine without aura		1
familial hemiplegic migraine type 3 (fhm3)	migrainous infarction		migraine
familial hemiplegic migraine type 3 (fhm3)	neck tongue syndrome		1
familial hemiplegic migraine type 3 (fhm3)	nervus intermedius neuralgia		1
familial hemiplegic migraine type 3 (fhm3)	nitric oxide (no) donor induced headache		1
familial hemiplegic migraine type 3 (fhm3)	non menstrual migraine with aura		1
familial hemiplegic migraine type 3 (fhm3)	non menstrual migraine without aura		1
familial hemiplegic migraine type 3 (fhm3)	non opioid analgesic overuse headache		1
familial hemiplegic migraine type 3 (fhm3)	non steroidal anti inflammatory drug (nsaid) overuse headache		1
familial hemiplegic migraine type 3 (fhm3)	nummular headache		1
familial hemiplegic migraine type 3 (fhm3)	occipital neuralgia		1
familial hemiplegic migraine type 3 (fhm3)	opioid overuse headache		1
familial hemiplegic migraine type 3 (fhm3)	opioid withdrawal headache		1
familial hemiplegic migraine type 3 (fhm3)	other headache disorders		1
familial hemiplegic migraine type 3 (fhm3)	other non opioid analgesic overuse headache		1
familial hemiplegic migraine type 3 (fhm3)	other primary headache disorders		1
familial hemiplegic migraine type 3 (fhm3)	pain attributed to a lesion or disease of nervus intermedius		1
familial hemiplegic migraine type 3 (fhm3)	pain attributed to a lesion or disease of the glossopharyngeal nerve		1
familial hemiplegic migraine type 3 (fhm3)	pain attributed to a lesion or disease of the trigeminal nerve		1
familial hemiplegic migraine type 3 (fhm3)	painful glossopharyngeal neuropathy		1
familial hemiplegic migraine type 3 (fhm3)	painful glossopharyngeal neuropathy attributed to a known cause		1
familial hemiplegic migraine type 3 (fhm3)	painful lesions of the cranial nerves and other facial pain		1
familial hemiplegic migraine type 3 (fhm3)	painful nervus intermedius neuropathy		1
familial hemiplegic migraine type 3 (fhm3)	painful nervus intermedius neuropathy attributed to herpes zoster		1
familial hemiplegic migraine type 3 (fhm3)	painful nervus intermedius neuropathy attributed to other disorder		1
familial hemiplegic migraine type 3 (fhm3)	painful optic neuritis		1
familial hemiplegic migraine type 3 (fhm3)	painful post traumatic trigeminal neuropathy		1
familial hemiplegic migraine type 3 (fhm3)	painful trigeminal neuropathy		1
familial hemiplegic migraine type 3 (fhm3)	painful trigeminal neuropathy attributed to herpes zoster		1
familial hemiplegic migraine type 3 (fhm3)	painful trigeminal neuropathy attributed to other disorder		1
familial hemiplegic migraine type 3 (fhm3)	paracetamol (acetaminophen) overuse headache		1
familial hemiplegic migraine type 3 (fhm3)	paratrigeminal oculosympathetic (raeder s) syndrome		1
familial hemiplegic migraine type 3 (fhm3)	paroxysmal hemicrania		1
familial hemiplegic migraine type 3 (fhm3)	paroxysmal hemicrania (alternative criteria)		1
familial hemiplegic migraine type 3 (fhm3)	persistent aura without infarction		migraine
familial hemiplegic migraine type 3 (fhm3)	persistent headache attributed to mild traumatic injury to the head		1
familial hemiplegic migraine type 3 (fhm3)	persistent headache attributed to other trauma or injury to the head and/or neck		1
familial hemiplegic migraine type 3 (fhm3)	persistent headache attributed to past bacterial meningitis or meningoencephalitis		1
familial hemiplegic migraine type 3 (fhm3)	persistent headache attributed to past cranial and/or cervical vascular disorder		1
familial hemiplegic migraine type 3 (fhm3)	persistent headache attributed to past disorder of homoeostasis		1
familial hemiplegic migraine type 3 (fhm3)	persistent headache attributed to past intracranial fungal or other parasitic infection		1
familial hemiplegic migraine type 3 (fhm3)	persistent headache attributed to past ischaemic stroke (cerebral infarction)		1
familial hemiplegic migraine type 3 (fhm3)	persistent headache attributed to past non traumatic acute subdural haemorrhage		1
familial hemiplegic migraine type 3 (fhm3)	persistent headache attributed to past non traumatic intracerebral haemorrhage		1
familial hemiplegic migraine type 3 (fhm3)	persistent headache attributed to past non traumatic intracranial haemorrhage		1
familial hemiplegic migraine type 3 (fhm3)	persistent headache attributed to past non traumatic subarachnoid haemorrhage		1
familial hemiplegic migraine type 3 (fhm3)	persistent headache attributed to past non vascular intracranial disorder		1
familial hemiplegic migraine type 3 (fhm3)	persistent headache attributed to past reversible cerebral vasoconstriction syndrome (rcvs)		1
familial hemiplegic migraine type 3 (fhm3)	persistent headache attributed to past use of or exposure to a substance		1
familial hemiplegic migraine type 3 (fhm3)	persistent headache attributed to traumatic injury to the head		1
familial hemiplegic migraine type 3 (fhm3)	persistent headache attributed to whiplash		1
familial hemiplegic migraine type 3 (fhm3)	persistent headache or facial or neck pain attributed to past cervical carotid or vertebral artery dissection		1
familial hemiplegic migraine type 3 (fhm3)	persistent idiopathic facial pain (pifp)		1
familial hemiplegic migraine type 3 (fhm3)	post dural puncture headache		1
familial hemiplegic migraine type 3 (fhm3)	post electroconvulsive therapy (ect) headache		1
familial hemiplegic migraine type 3 (fhm3)	post endarterectomy headache		1
familial hemiplegic migraine type 3 (fhm3)	post herpetic neuralgia of nervus intermedius		1
familial hemiplegic migraine type 3 (fhm3)	post ictal headache		1
familial hemiplegic migraine type 3 (fhm3)	primary cough headache		1
familial hemiplegic migraine type 3 (fhm3)	primary exercise headache		1
familial hemiplegic migraine type 3 (fhm3)	primary headache associated with sexual activity		1
familial hemiplegic migraine type 3 (fhm3)	primary stabbing headache		1
familial hemiplegic migraine type 3 (fhm3)	probable chronic tension type headache		1
familial hemiplegic migraine type 3 (fhm3)	probable cluster headache		1
familial hemiplegic migraine type 3 (fhm3)	probable cold stimulus headache		1
familial hemiplegic migraine type 3 (fhm3)	probable external compression headache		1
familial hemiplegic migraine type 3 (fhm3)	probable external pressure headache		1
familial hemiplegic migraine type 3 (fhm3)	probable external traction headache		1
familial hemiplegic migraine type 3 (fhm3)	probable frequent episodic tension type headache		1
familial hemiplegic migraine type 3 (fhm3)	probable hemicrania continua		1
familial hemiplegic migraine type 3 (fhm3)	probable hypnic headache		1
familial hemiplegic migraine type 3 (fhm3)	probable infrequent episodic tension type headache		1
familial hemiplegic migraine type 3 (fhm3)	probable migraine with aura		1
familial hemiplegic migraine type 3 (fhm3)	probable migraine without aura		migraine
familial hemiplegic migraine type 3 (fhm3)	probable new daily persistent headache		1
familial hemiplegic migraine type 3 (fhm3)	probable nummular headache		1
familial hemiplegic migraine type 3 (fhm3)	probable paroxysmal hemicrania		1
familial hemiplegic migraine type 3 (fhm3)	probable primary cough headache		1
familial hemiplegic migraine type 3 (fhm3)	probable primary exercise headache		1
familial hemiplegic migraine type 3 (fhm3)	probable primary headache associated with sexual activity		1
familial hemiplegic migraine type 3 (fhm3)	probable primary stabbing headache		1
familial hemiplegic migraine type 3 (fhm3)	probable short lasting unilateral neuralgiform headache attacks		1
familial hemiplegic migraine type 3 (fhm3)	probable trigeminal autonomic cephalalgia		1
familial hemiplegic migraine type 3 (fhm3)	pure menstrual migraine with aura		1
familial hemiplegic migraine type 3 (fhm3)	pure menstrual migraine without aura		migraine
familial hemiplegic migraine type 3 (fhm3)	recurrent gastrointestinal disturbance		migraine
familial hemiplegic migraine type 3 (fhm3)	retinal migraine		1
familial hemiplegic migraine type 3 (fhm3)	secondary glossopharyngeal neuralgia		1
familial hemiplegic migraine type 3 (fhm3)	secondary nervus intermedius neuralgia		1
familial hemiplegic migraine type 3 (fhm3)	secondary trigeminal neuralgia		1
familial hemiplegic migraine type 3 (fhm3)	short lasting unilateral neuralgiform headache attacks		1
familial hemiplegic migraine type 3 (fhm3)	short lasting unilateral neuralgiform headache attacks (alternative criteria)		1
familial hemiplegic migraine type 3 (fhm3)	short lasting unilateral neuralgiform headache attacks with conjunctival injection and tearing (sunct)		1
familial hemiplegic migraine type 3 (fhm3)	short lasting unilateral neuralgiform headache attacks with cranial autonomic symptoms (suna)		1
familial hemiplegic migraine type 3 (fhm3)	sleep apnoea headache		1
familial hemiplegic migraine type 3 (fhm3)	sporadic hemiplegic migraine (shm)		hemiplegic migraine
familial hemiplegic migraine type 3 (fhm3)	tension type headache (alternative criteria)		1
familial hemiplegic migraine type 3 (fhm3)	tension type headache (tth)		1
familial hemiplegic migraine type 3 (fhm3)	tolosa hunt syndrome		1
familial hemiplegic migraine type 3 (fhm3)	trigeminal autonomic cephalalgias (tacs)		1
familial hemiplegic migraine type 3 (fhm3)	trigeminal neuralgia		1
familial hemiplegic migraine type 3 (fhm3)	trigeminal neuralgia attributed to multiple sclerosis		1
familial hemiplegic migraine type 3 (fhm3)	trigeminal neuralgia attributed to other cause		1
familial hemiplegic migraine type 3 (fhm3)	trigeminal neuralgia attributed to space occupying lesion		1
familial hemiplegic migraine type 3 (fhm3)	trigeminal post herpetic neuralgia		1
familial hemiplegic migraine type 3 (fhm3)	typical aura with headache		1
familial hemiplegic migraine type 3 (fhm3)	typical aura without headache		1
familial hemiplegic migraine type 3 (fhm3)	undifferentiated trigeminal autonomic cephalalgia		1
familial hemiplegic migraine type 3 (fhm3)	vestibular migraine		migraine
familial hemiplegic migraine type 3 (fhm3)	visual snow		migraine
frequent episodic tension type headache	frequent episodic tension type headache (alternative criteria)		1
frequent episodic tension type headache	frequent episodic tension type headache associated with pericranial tenderness		1
frequent episodic tension type headache	frequent episodic tension type headache not associated with pericranial tenderness		1
frequent episodic tension type headache	glossopharyngeal neuralgia		1
frequent episodic tension type headache	head and/or neck pain attributed to orthostatic (postural) hypotension		1
frequent episodic tension type headache	head or facial pain attributed to inflammation of the stylohyoid ligament		1
frequent episodic tension type headache	headache and/or migraine like aura attributed to chronic intracranial vasculopathy		1
frequent episodic tension type headache	headache attributed to a substance or its withdrawal		1
frequent episodic tension type headache	headache attributed to acute angle closure glaucoma		1
frequent episodic tension type headache	headache attributed to acute rhinosinusitis		1
frequent episodic tension type headache	headache attributed to aeroplane travel		1
frequent episodic tension type headache	headache attributed to arterial hypertension		1
frequent episodic tension type headache	headache attributed to arteritis		1
frequent episodic tension type headache	headache attributed to aseptic (non infectious) meningitis		1
frequent episodic tension type headache	headache attributed to autonomic dysreflexia		1
frequent episodic tension type headache	headache attributed to bacterial meningitis or meningoencephalitis		1
frequent episodic tension type headache	headache attributed to carcinomatous meningitis		1
frequent episodic tension type headache	headache attributed to carotid or vertebral angioplasty or stenting		1
frequent episodic tension type headache	headache attributed to cerebral ischaemic event		1
frequent episodic tension type headache	headache attributed to cervical carotid or vertebral artery disorder		1
frequent episodic tension type headache	headache attributed to cervical myofascial pain		1
frequent episodic tension type headache	headache attributed to chronic or recurring rhinosinusitis		1
frequent episodic tension type headache	headache attributed to colloid cyst of the third ventricle		1
frequent episodic tension type headache	headache attributed to cranial and/or cervical vascular disorder		1
frequent episodic tension type headache	headache attributed to cranial venous disorder		1
frequent episodic tension type headache	headache attributed to cranial venous sinus stenting		1
frequent episodic tension type headache	headache attributed to craniocervical dystonia		1
frequent episodic tension type headache	headache attributed to depressive disorder		1
frequent episodic tension type headache	headache attributed to disorder of cranial bone		1
frequent episodic tension type headache	headache attributed to disorder of homoeostasis		1
frequent episodic tension type headache	headache attributed to disorder of the ears		1
frequent episodic tension type headache	headache attributed to disorder of the eyes		1
frequent episodic tension type headache	headache attributed to disorder of the nasal mucosa turbinates or septum		1
frequent episodic tension type headache	headache attributed to disorder of the neck		1
frequent episodic tension type headache	headache attributed to disorder of the nose or paranasal sinuses		1
frequent episodic tension type headache	headache attributed to disorder of the teeth		1
frequent episodic tension type headache	headache attributed to dural arteriovenous fistula (davf)		1
frequent episodic tension type headache	headache attributed to epileptic seizure		1
frequent episodic tension type headache	headache attributed to exogenous acute pressor agent		1
frequent episodic tension type headache	headache attributed to external application of a cold stimulus		1
frequent episodic tension type headache	headache attributed to generalized anxiety disorder		1
frequent episodic tension type headache	headache attributed to giant cell arteritis (gca)		1
frequent episodic tension type headache	headache attributed to heterophoria or heterotropia		1
frequent episodic tension type headache	headache attributed to hypertensive crisis without hypertensive encephalopathy		1
frequent episodic tension type headache	headache attributed to hypertensive encephalopathy		1
frequent episodic tension type headache	headache attributed to hypoxia and/or hypercapnia		1
frequent episodic tension type headache	headache attributed to increased cerebrospinal fluid (csf) pressure		1
frequent episodic tension type headache	headache attributed to infection		1
frequent episodic tension type headache	headache attributed to intracranial artery dissection		1
frequent episodic tension type headache	headache attributed to intracranial fungal or other parasitic infection		1
frequent episodic tension type headache	headache attributed to intracranial hypertension secondary to chromosomal disorder		1
frequent episodic tension type headache	headache attributed to intracranial hypertension secondary to hydrocephalus		1
frequent episodic tension type headache	headache attributed to intracranial infection		1
frequent episodic tension type headache	headache attributed to intracranial neoplasia		1
frequent episodic tension type headache	headache attributed to intracranial neoplasm		1
frequent episodic tension type headache	headache attributed to intrathecal injection		1
frequent episodic tension type headache	headache attributed to ischaemic ocular motor nerve palsy		1
frequent episodic tension type headache	headache attributed to ischaemic stroke (cerebral infarction)		1
frequent episodic tension type headache	headache attributed to localized brain infection		1
frequent episodic tension type headache	headache attributed to low cerebrospinal fluid (csf) pressure		1
frequent episodic tension type headache	headache attributed to lymphocytic hypophysitis		1
frequent episodic tension type headache	headache attributed to neurosarcoidosis		1
frequent episodic tension type headache	headache attributed to non infectious inflammatory intracranial disease		1
frequent episodic tension type headache	headache attributed to non traumatic intracranial haemorrhage		1
frequent episodic tension type headache	headache attributed to non vascular intracranial disorder		1
frequent episodic tension type headache	headache attributed to occasional use of non headache medication		1
frequent episodic tension type headache	headache attributed to ocular inflammatory disorder		1
frequent episodic tension type headache	headache attributed to other acute intracranial arterial disorder		1
frequent episodic tension type headache	headache attributed to other disorder of homeostasis		1
frequent episodic tension type headache	headache attributed to other disorder of homoeostasis		1
frequent episodic tension type headache	headache attributed to other metabolic or systemic disorder		1
frequent episodic tension type headache	headache attributed to other non infectious inflammatory intracranial disease		1
frequent episodic tension type headache	headache attributed to other non vascular intracranial disorder		1
frequent episodic tension type headache	headache attributed to other systemic infection		1
frequent episodic tension type headache	headache attributed to panic disorder		1
frequent episodic tension type headache	headache attributed to phaeochromocytoma		1
frequent episodic tension type headache	headache attributed to pituitary apoplexy		1
frequent episodic tension type headache	headache attributed to post traumatic stress disorder (ptsd)		1
frequent episodic tension type headache	headache attributed to pre eclampsia or eclampsia		1
frequent episodic tension type headache	headache attributed to primary angiitis of the central nervous system (pacns)		1
frequent episodic tension type headache	headache attributed to psychiatric disorder		1
frequent episodic tension type headache	headache attributed to psychotic disorder		1
frequent episodic tension type headache	headache attributed to radiosurgery of the brain		1
frequent episodic tension type headache	headache attributed to refractive error		1
frequent episodic tension type headache	headache attributed to retropharyngeal tendonitis		1
frequent episodic tension type headache	headache attributed to reversible cerebral vasoconstriction syndrome (rcvs)		1
frequent episodic tension type headache	headache attributed to secondary angiitis of the central nervous system (sacns)		1
frequent episodic tension type headache	headache attributed to separation anxiety disorder		1
frequent episodic tension type headache	headache attributed to social anxiety disorder (social phobia)		1
frequent episodic tension type headache	headache attributed to somatization disorder		1
frequent episodic tension type headache	headache attributed to specific phobia		1
frequent episodic tension type headache	headache attributed to spontaneous intracranial hypotension		1
frequent episodic tension type headache	headache attributed to substance withdrawal		1
frequent episodic tension type headache	headache attributed to syndrome of retinal vasculopathy with cerebral leukoencephalopathy and systemic manifestations (rvclsm)		1
frequent episodic tension type headache	headache attributed to systemic bacterial infection		1
frequent episodic tension type headache	headache attributed to systemic infection		1
frequent episodic tension type headache	headache attributed to systemic viral infection		1
frequent episodic tension type headache	headache attributed to temporomandibular disorder (tmd)		1
frequent episodic tension type headache	headache attributed to trauma or injury to the head and/or neck		1
frequent episodic tension type headache	headache attributed to travel in space		1
frequent episodic tension type headache	headache attributed to unruptured saccular aneurysm		1
frequent episodic tension type headache	headache attributed to unruptured vascular malformation		1
frequent episodic tension type headache	headache attributed to upper cervical radiculopathy		1
frequent episodic tension type headache	headache attributed to use of or exposure to a substance		1
frequent episodic tension type headache	headache attributed to use of or exposure to other substance		1
frequent episodic tension type headache	headache attributed to viral encephalitis		1
frequent episodic tension type headache	headache attributed to viral meningitis		1
frequent episodic tension type headache	headache attributed to viral meningitis or encephalitis		1
frequent episodic tension type headache	headache attributed to withdrawal from chronic use of other substance		1
frequent episodic tension type headache	headache not elsewhere classified		1
frequent episodic tension type headache	headache or facial or neck pain attributed to cervical carotid or vertebral artery dissection		1
frequent episodic tension type headache	headache or facial pain attributed to disorder of the cranium neck eyes ears nose sinuses teeth mouth or other facial or cervical structure		1
frequent episodic tension type headache	headache or facial pain attributed to other disorder of cranium neck eyes ears nose sinuses teeth mouth or other facial or cervical structure		1
frequent episodic tension type headache	headache probably attributed to external application of a cold stimulus		1
frequent episodic tension type headache	headache probably attributed to ingestion or inhalation of a cold stimulus		1
frequent episodic tension type headache	headache unspecified		1
frequent episodic tension type headache	hemicrania continua		1
frequent episodic tension type headache	hemicrania continua (alternative criteria)		1
frequent episodic tension type headache	hemicrania continua remitting subtype		1
frequent episodic tension type headache	hemicrania continua unremitting subtype		1
frequent episodic tension type headache	hemiplegic migraine		1
frequent episodic tension type headache	high altitude headache		1
frequent episodic tension type headache	histamine induced headache		1
frequent episodic tension type headache	hypnic headache		1
frequent episodic tension type headache	ictal epileptic headache		1
frequent episodic tension type headache	idiopathic glossopharyngeal neuralgia		1
frequent episodic tension type headache	idiopathic nervus intermedius neuralgia		1
frequent episodic tension type headache	idiopathic painful glossopharyngeal neuropathy		1
frequent episodic tension type headache	idiopathic painful nervus intermedius neuropathy		1
frequent episodic tension type headache	idiopathic painful trigeminal neuropathy		1
frequent episodic tension type headache	idiopathic trigeminal neuralgia		1
frequent episodic tension type headache	idiopathic trigeminal neuralgia with concomitant continuous pain		1
frequent episodic tension type headache	immediate alcohol induced headache		1
frequent episodic tension type headache	immediate cgrp induced headache		1
frequent episodic tension type headache	immediate histamine induced headache		1
frequent episodic tension type headache	immediate no donor induced headache		1
frequent episodic tension type headache	infantile colic		1
frequent episodic tension type headache	infrequent episodic tension type headache		1
frequent episodic tension type headache	infrequent episodic tension type headache (alternative criteria)		1
frequent episodic tension type headache	infrequent episodic tension type headache associated with pericranial tenderness		1
frequent episodic tension type headache	infrequent episodic tension type headache not associated with pericranial tenderness		1
frequent episodic tension type headache	medication overuse headache (moh)		1
frequent episodic tension type headache	medication overuse headache attributed to multiple drug classes not individually overused		1
frequent episodic tension type headache	medication overuse headache attributed to other medication		1
frequent episodic tension type headache	medication overuse headache attributed to unspecified or unverified overuse of multiple drug classes		1
frequent episodic tension type headache	menstrually related migraine with aura		1
frequent episodic tension type headache	menstrually related migraine without aura		1
frequent episodic tension type headache	migraine		1
frequent episodic tension type headache	migraine aura status		1
frequent episodic tension type headache	migraine like aura attributed to cerebral amyloid angiopathy (caa)		1
frequent episodic tension type headache	migraine with aura		1
frequent episodic tension type headache	migraine with brainstem aura		1
frequent episodic tension type headache	migraine with typical aura		1
frequent episodic tension type headache	migraine without aura		1
frequent episodic tension type headache	migrainous infarction		1
frequent episodic tension type headache	neck tongue syndrome		1
frequent episodic tension type headache	nervus intermedius neuralgia		1
frequent episodic tension type headache	nitric oxide (no) donor induced headache		1
frequent episodic tension type headache	non menstrual migraine with aura		1
frequent episodic tension type headache	non menstrual migraine without aura		1
frequent episodic tension type headache	non opioid analgesic overuse headache		1
frequent episodic tension type headache	non steroidal anti inflammatory drug (nsaid) overuse headache		1
frequent episodic tension type headache	nummular headache		1
frequent episodic tension type headache	occipital neuralgia		1
frequent episodic tension type headache	opioid overuse headache		1
frequent episodic tension type headache	opioid withdrawal headache		1
frequent episodic tension type headache	other headache disorders		1
frequent episodic tension type headache	other non opioid analgesic overuse headache		1
frequent episodic tension type headache	other primary headache disorders		1
frequent episodic tension type headache	pain attributed to a lesion or disease of nervus intermedius		1
frequent episodic tension type headache	pain attributed to a lesion or disease of the glossopharyngeal nerve		1
frequent episodic tension type headache	pain attributed to a lesion or disease of the trigeminal nerve		1
frequent episodic tension type headache	painful glossopharyngeal neuropathy		1
frequent episodic tension type headache	painful glossopharyngeal neuropathy attributed to a known cause		1
frequent episodic tension type headache	painful lesions of the cranial nerves and other facial pain		1
frequent episodic tension type headache	painful nervus intermedius neuropathy		1
frequent episodic tension type headache	painful nervus intermedius neuropathy attributed to herpes zoster		1
frequent episodic tension type headache	painful nervus intermedius neuropathy attributed to other disorder		1
frequent episodic tension type headache	painful optic neuritis		1
frequent episodic tension type headache	painful post traumatic trigeminal neuropathy		1
frequent episodic tension type headache	painful trigeminal neuropathy		1
frequent episodic tension type headache	painful trigeminal neuropathy attributed to herpes zoster		1
frequent episodic tension type headache	painful trigeminal neuropathy attributed to other disorder		1
frequent episodic tension type headache	paracetamol (acetaminophen) overuse headache		1
frequent episodic tension type headache	paratrigeminal oculosympathetic (raeder s) syndrome		1
frequent episodic tension type headache	paroxysmal hemicrania		1
frequent episodic tension type headache	paroxysmal hemicrania (alternative criteria)		1
frequent episodic tension type headache	persistent aura without infarction		1
frequent episodic tension type headache	persistent headache attributed to mild traumatic injury to the head		1
frequent episodic tension type headache	persistent headache attributed to other trauma or injury to the head and/or neck		1
frequent episodic tension type headache	persistent headache attributed to past bacterial meningitis or meningoencephalitis		1
frequent episodic tension type headache	persistent headache attributed to past cranial and/or cervical vascular disorder		1
frequent episodic tension type headache	persistent headache attributed to past disorder of homoeostasis		1
frequent episodic tension type headache	persistent headache attributed to past intracranial fungal or other parasitic infection		1
frequent episodic tension type headache	persistent headache attributed to past ischaemic stroke (cerebral infarction)		1
frequent episodic tension type headache	persistent headache attributed to past non traumatic acute subdural haemorrhage		1
frequent episodic tension type headache	persistent headache attributed to past non traumatic intracerebral haemorrhage		1
frequent episodic tension type headache	persistent headache attributed to past non traumatic intracranial haemorrhage		1
frequent episodic tension type headache	persistent headache attributed to past non traumatic subarachnoid haemorrhage		1
frequent episodic tension type headache	persistent headache attributed to past non vascular intracranial disorder		1
frequent episodic tension type headache	persistent headache attributed to past reversible cerebral vasoconstriction syndrome (rcvs)		1
frequent episodic tension type headache	persistent headache attributed to past use of or exposure to a substance		1
frequent episodic tension type headache	persistent headache attributed to traumatic injury to the head		1
frequent episodic tension type headache	persistent headache attributed to whiplash		1
frequent episodic tension type headache	persistent headache or facial or neck pain attributed to past cervical carotid or vertebral artery dissection		1
frequent episodic tension type headache	persistent idiopathic facial pain (pifp)		1
frequent episodic tension type headache	post dural puncture headache		1
frequent episodic tension type headache	post electroconvulsive therapy (ect) headache		1
frequent episodic tension type headache	post endarterectomy headache		1
frequent episodic tension type headache	post herpetic neuralgia of nervus intermedius		1
frequent episodic tension type headache	post ictal headache		1
frequent episodic tension type headache	primary cough headache		1
frequent episodic tension type headache	primary exercise headache		1
frequent episodic tension type headache	primary headache associated with sexual activity		1
frequent episodic tension type headache	primary stabbing headache		1
frequent episodic tension type headache	probable chronic tension type headache		1
frequent episodic tension type headache	probable cluster headache		1
frequent episodic tension type headache	probable cold stimulus headache		1
frequent episodic tension type headache	probable external compression headache		1
frequent episodic tension type headache	probable external pressure headache		1
frequent episodic tension type headache	probable external traction headache		1
frequent episodic tension type headache	probable frequent episodic tension type headache		1
frequent episodic tension type headache	probable hemicrania continua		1
frequent episodic tension type headache	probable hypnic headache		1
frequent episodic tension type headache	probable infrequent episodic tension type headache		1
frequent episodic tension type headache	probable migraine with aura		1
frequent episodic tension type headache	probable migraine without aura		1
frequent episodic tension type headache	probable new daily persistent headache		1
frequent episodic tension type headache	probable nummular headache		1
frequent episodic tension type headache	probable paroxysmal hemicrania		1
frequent episodic tension type headache	probable primary cough headache		1
frequent episodic tension type headache	probable primary exercise headache		1
frequent episodic tension type headache	probable primary headache associated with sexual activity		1
frequent episodic tension type headache	probable primary stabbing headache		1
frequent episodic tension type headache	probable short lasting unilateral neuralgiform headache attacks		1
frequent episodic tension type headache	probable trigeminal autonomic cephalalgia		1
frequent episodic tension type headache	pure menstrual migraine with aura		1
frequent episodic tension type headache	pure menstrual migraine without aura		1
frequent episodic tension type headache	recurrent gastrointestinal disturbance		1
frequent episodic tension type headache	retinal migraine		1
frequent episodic tension type headache	secondary glossopharyngeal neuralgia		1
frequent episodic tension type headache	secondary nervus intermedius neuralgia		1
frequent episodic tension type headache	secondary trigeminal neuralgia		1
frequent episodic tension type headache	short lasting unilateral neuralgiform headache attacks		1
frequent episodic tension type headache	short lasting unilateral neuralgiform headache attacks (alternative criteria)		1
frequent episodic tension type headache	short lasting unilateral neuralgiform headache attacks with conjunctival injection and tearing (sunct)		1
frequent episodic tension type headache	short lasting unilateral neuralgiform headache attacks with cranial autonomic symptoms (suna)		1
frequent episodic tension type headache	sleep apnoea headache		1
frequent episodic tension type headache	sporadic hemiplegic migraine (shm)		1
frequent episodic tension type headache	tension type headache (alternative criteria)		1
frequent episodic tension type headache	tension type headache (tth)		1
frequent episodic tension type headache	tolosa hunt syndrome		1
frequent episodic tension type headache	trigeminal autonomic cephalalgias (tacs)		1
frequent episodic tension type headache	trigeminal neuralgia		1
frequent episodic tension type headache	trigeminal neuralgia attributed to multiple sclerosis		1
frequent episodic tension type headache	trigeminal neuralgia attributed to other cause		1
frequent episodic tension type headache	trigeminal neuralgia attributed to space occupying lesion		1
frequent episodic tension type headache	trigeminal post herpetic neuralgia		1
frequent episodic tension type headache	typical aura with headache		1
frequent episodic tension type headache	typical aura without headache		1
frequent episodic tension type headache	undifferentiated trigeminal autonomic cephalalgia		1
frequent episodic tension type headache	vestibular migraine		1
frequent episodic tension type headache	visual snow		1
frequent episodic tension type headache (alternative criteria)	frequent episodic tension type headache associated with pericranial tenderness		1
frequent episodic tension type headache (alternative criteria)	frequent episodic tension type headache not associated with pericranial tenderness		1
frequent episodic tension type headache (alternative criteria)	glossopharyngeal neuralgia		1
frequent episodic tension type headache (alternative criteria)	head and/or neck pain attributed to orthostatic (postural) hypotension		1
frequent episodic tension type headache (alternative criteria)	head or facial pain attributed to inflammation of the stylohyoid ligament		1
frequent episodic tension type headache (alternative criteria)	headache and/or migraine like aura attributed to chronic intracranial vasculopathy		1
frequent episodic tension type headache (alternative criteria)	headache attributed to a substance or its withdrawal		1
frequent episodic tension type headache (alternative criteria)	headache attributed to acute angle closure glaucoma		1
frequent episodic tension type headache (alternative criteria)	headache attributed to acute rhinosinusitis		1
frequent episodic tension type headache (alternative criteria)	headache attributed to aeroplane travel		1
frequent episodic tension type headache (alternative criteria)	headache attributed to arterial hypertension		1
frequent episodic tension type headache (alternative criteria)	headache attributed to arteritis		1
frequent episodic tension type headache (alternative criteria)	headache attributed to aseptic (non infectious) meningitis		1
frequent episodic tension type headache (alternative criteria)	headache attributed to autonomic dysreflexia		1
frequent episodic tension type headache (alternative criteria)	headache attributed to bacterial meningitis or meningoencephalitis		1
frequent episodic tension type headache (alternative criteria)	headache attributed to carcinomatous meningitis		1
frequent episodic tension type headache (alternative criteria)	headache attributed to carotid or vertebral angioplasty or stenting		1
frequent episodic tension type headache (alternative criteria)	headache attributed to cerebral ischaemic event		1
frequent episodic tension type headache (alternative criteria)	headache attributed to cervical carotid or vertebral artery disorder		1
frequent episodic tension type headache (alternative criteria)	headache attributed to cervical myofascial pain		1
frequent episodic tension type headache (alternative criteria)	headache attributed to chronic or recurring rhinosinusitis		1
frequent episodic tension type headache (alternative criteria)	headache attributed to colloid cyst of the third ventricle		1
frequent episodic tension type headache (alternative criteria)	headache attributed to cranial and/or cervical vascular disorder		1
frequent episodic tension type headache (alternative criteria)	headache attributed to cranial venous disorder		1
frequent episodic tension type headache (alternative criteria)	headache attributed to cranial venous sinus stenting		1
frequent episodic tension type headache (alternative criteria)	headache attributed to craniocervical dystonia		1
frequent episodic tension type headache (alternative criteria)	headache attributed to depressive disorder		1
frequent episodic tension type headache (alternative criteria)	headache attributed to disorder of cranial bone		1
frequent episodic tension type headache (alternative criteria)	headache attributed to disorder of homoeostasis		1
frequent episodic tension type headache (alternative criteria)	headache attributed to disorder of the ears		1
frequent episodic tension type headache (alternative criteria)	headache attributed to disorder of the eyes		1
frequent episodic tension type headache (alternative criteria)	headache attributed to disorder of the nasal mucosa turbinates or septum		1
frequent episodic tension type headache (alternative criteria)	headache attributed to disorder of the neck		1
frequent episodic tension type headache (alternative criteria)	headache attributed to disorder of the nose or paranasal sinuses		1
frequent episodic tension type headache (alternative criteria)	headache attributed to disorder of the teeth		1
frequent episodic tension type headache (alternative criteria)	headache attributed to dural arteriovenous fistula (davf)		1
frequent episodic tension type headache (alternative criteria)	headache attributed to epileptic seizure		1
frequent episodic tension type headache (alternative criteria)	headache attributed to exogenous acute pressor agent		1
frequent episodic tension type headache (alternative criteria)	headache attributed to external application of a cold stimulus		1
frequent episodic tension type headache (alternative criteria)	headache attributed to generalized anxiety disorder		1
frequent episodic tension type headache (alternative criteria)	headache attributed to giant cell arteritis (gca)		1
frequent episodic tension type headache (alternative criteria)	headache attributed to heterophoria or heterotropia		1
frequent episodic tension type headache (alternative criteria)	headache attributed to hypertensive crisis without hypertensive encephalopathy		1
frequent episodic tension type headache (alternative criteria)	headache attributed to hypertensive encephalopathy		1
frequent episodic tension type headache (alternative criteria)	headache attributed to hypoxia and/or hypercapnia		1
frequent episodic tension type headache (alternative criteria)	headache attributed to increased cerebrospinal fluid (csf) pressure		1
frequent episodic tension type headache (alternative criteria)	headache attributed to infection		1
frequent episodic tension type headache (alternative criteria)	headache attributed to intracranial artery dissection		1
frequent episodic tension type headache (alternative criteria)	headache attributed to intracranial fungal or other parasitic infection		1
frequent episodic tension type headache (alternative criteria)	headache attributed to intracranial hypertension secondary to chromosomal disorder		1
frequent episodic tension type headache (alternative criteria)	headache attributed to intracranial hypertension secondary to hydrocephalus		1
frequent episodic tension type headache (alternative criteria)	headache attributed to intracranial infection		1
frequent episodic tension type headache (alternative criteria)	headache attributed to intracranial neoplasia		1
frequent episodic tension type headache (alternative criteria)	headache attributed to intracranial neoplasm		1
frequent episodic tension type headache (alternative criteria)	headache attributed to intrathecal injection		1
frequent episodic tension type headache (alternative criteria)	headache attributed to ischaemic ocular motor nerve palsy		1
frequent episodic tension type headache (alternative criteria)	headache attributed to ischaemic stroke (cerebral infarction)		1
frequent episodic tension type headache (alternative criteria)	headache attributed to localized brain infection		1
frequent episodic tension type headache (alternative criteria)	headache attributed to low cerebrospinal fluid (csf) pressure		1
frequent episodic tension type headache (alternative criteria)	headache attributed to lymphocytic hypophysitis		1
frequent episodic tension type headache (alternative criteria)	headache attributed to neurosarcoidosis		1
frequent episodic tension type headache (alternative criteria)	headache attributed to non infectious inflammatory intracranial disease		1
frequent episodic tension type headache (alternative criteria)	headache attributed to non traumatic intracranial haemorrhage		1
frequent episodic tension type headache (alternative criteria)	headache attributed to non vascular intracranial disorder		1
frequent episodic tension type headache (alternative criteria)	headache attributed to occasional use of non headache medication		1
frequent episodic tension type headache (alternative criteria)	headache attributed to ocular inflammatory disorder		1
frequent episodic tension type headache (alternative criteria)	headache attributed to other acute intracranial arterial disorder		1
frequent episodic tension type headache (alternative criteria)	headache attributed to other disorder of homeostasis		1
frequent episodic tension type headache (alternative criteria)	headache attributed to other disorder of homoeostasis		1
frequent episodic tension type headache (alternative criteria)	headache attributed to other metabolic or systemic disorder		1
frequent episodic tension type headache (alternative criteria)	headache attributed to other non infectious inflammatory intracranial disease		1
frequent episodic tension type headache (alternative criteria)	headache attributed to other non vascular intracranial disorder		1
frequent episodic tension type headache (alternative criteria)	headache attributed to other systemic infection		1
frequent episodic tension type headache (alternative criteria)	headache attributed to panic disorder		1
frequent episodic tension type headache (alternative criteria)	headache attributed to phaeochromocytoma		1
frequent episodic tension type headache (alternative criteria)	headache attributed to pituitary apoplexy		1
frequent episodic tension type headache (alternative criteria)	headache attributed to post traumatic stress disorder (ptsd)		1
frequent episodic tension type headache (alternative criteria)	headache attributed to pre eclampsia or eclampsia		1
frequent episodic tension type headache (alternative criteria)	headache attributed to primary angiitis of the central nervous system (pacns)		1
frequent episodic tension type headache (alternative criteria)	headache attributed to psychiatric disorder		1
frequent episodic tension type headache (alternative criteria)	headache attributed to psychotic disorder		1
frequent episodic tension type headache (alternative criteria)	headache attributed to radiosurgery of the brain		1
frequent episodic tension type headache (alternative criteria)	headache attributed to refractive error		1
frequent episodic tension type headache (alternative criteria)	headache attributed to retropharyngeal tendonitis		1
frequent episodic tension type headache (alternative criteria)	headache attributed to reversible cerebral vasoconstriction syndrome (rcvs)		1
frequent episodic tension type headache (alternative criteria)	headache attributed to secondary angiitis of the central nervous system (sacns)		1
frequent episodic tension type headache (alternative criteria)	headache attributed to separation anxiety disorder		1
frequent episodic tension type headache (alternative criteria)	headache attributed to social anxiety disorder (social phobia)		1
frequent episodic tension type headache (alternative criteria)	headache attributed to somatization disorder		1
frequent episodic tension type headache (alternative criteria)	headache attributed to specific phobia		1
frequent episodic tension type headache (alternative criteria)	headache attributed to spontaneous intracranial hypotension		1
frequent episodic tension type headache (alternative criteria)	headache attributed to substance withdrawal		1
frequent episodic tension type headache (alternative criteria)	headache attributed to syndrome of retinal vasculopathy with cerebral leukoencephalopathy and systemic manifestations (rvclsm)		1
frequent episodic tension type headache (alternative criteria)	headache attributed to systemic bacterial infection		1
frequent episodic tension type headache (alternative criteria)	headache attributed to systemic infection		1
frequent episodic tension type headache (alternative criteria)	headache attributed to systemic viral infection		1
frequent episodic tension type headache (alternative criteria)	headache attributed to temporomandibular disorder (tmd)		1
frequent episodic tension type headache (alternative criteria)	headache attributed to trauma or injury to the head and/or neck		1
frequent episodic tension type headache (alternative criteria)	headache attributed to travel in space		1
frequent episodic tension type headache (alternative criteria)	headache attributed to unruptured saccular aneurysm		1
frequent episodic tension type headache (alternative criteria)	headache attributed to unruptured vascular malformation		1
frequent episodic tension type headache (alternative criteria)	headache attributed to upper cervical radiculopathy		1
frequent episodic tension type headache (alternative criteria)	headache attributed to use of or exposure to a substance		1
frequent episodic tension type headache (alternative criteria)	headache attributed to use of or exposure to other substance		1
frequent episodic tension type headache (alternative criteria)	headache attributed to viral encephalitis		1
frequent episodic tension type headache (alternative criteria)	headache attributed to viral meningitis		1
frequent episodic tension type headache (alternative criteria)	headache attributed to viral meningitis or encephalitis		1
frequent episodic tension type headache (alternative criteria)	headache attributed to withdrawal from chronic use of other substance		1
frequent episodic tension type headache (alternative criteria)	headache not elsewhere classified		1
frequent episodic tension type headache (alternative criteria)	headache or facial or neck pain attributed to cervical carotid or vertebral artery dissection		1
frequent episodic tension type headache (alternative criteria)	headache or facial pain attributed to disorder of the cranium neck eyes ears nose sinuses teeth mouth or other facial or cervical structure		1
frequent episodic tension type headache (alternative criteria)	headache or facial pain attributed to other disorder of cranium neck eyes ears nose sinuses teeth mouth or other facial or cervical structure		1
frequent episodic tension type headache (alternative criteria)	headache probably attributed to external application of a cold stimulus		1
frequent episodic tension type headache (alternative criteria)	headache probably attributed to ingestion or inhalation of a cold stimulus		1
frequent episodic tension type headache (alternative criteria)	headache unspecified		1
frequent episodic tension type headache (alternative criteria)	hemicrania continua		1
frequent episodic tension type headache (alternative criteria)	hemicrania continua (alternative criteria)		1
frequent episodic tension type headache (alternative criteria)	hemicrania continua remitting subtype		1
frequent episodic tension type headache (alternative criteria)	hemicrania continua unremitting subtype		1
frequent episodic tension type headache (alternative criteria)	hemiplegic migraine		1
frequent episodic tension type headache (alternative criteria)	high altitude headache		1
frequent episodic tension type headache (alternative criteria)	histamine induced headache		1
frequent episodic tension type headache (alternative criteria)	hypnic headache		1
frequent episodic tension type headache (alternative criteria)	ictal epileptic headache		1
frequent episodic tension type headache (alternative criteria)	idiopathic glossopharyngeal neuralgia		1
frequent episodic tension type headache (alternative criteria)	idiopathic nervus intermedius neuralgia		1
frequent episodic tension type headache (alternative criteria)	idiopathic painful glossopharyngeal neuropathy		1
frequent episodic tension type headache (alternative criteria)	idiopathic painful nervus intermedius neuropathy		1
frequent episodic tension type headache (alternative criteria)	idiopathic painful trigeminal neuropathy		1
frequent episodic tension type headache (alternative criteria)	idiopathic trigeminal neuralgia		1
frequent episodic tension type headache (alternative criteria)	idiopathic trigeminal neuralgia with concomitant continuous pain		1
frequent episodic tension type headache (alternative criteria)	immediate alcohol induced headache		1
frequent episodic tension type headache (alternative criteria)	immediate cgrp induced headache		1
frequent episodic tension type headache (alternative criteria)	immediate histamine induced headache		1
frequent episodic tension type headache (alternative criteria)	immediate no donor induced headache		1
frequent episodic tension type headache (alternative criteria)	infantile colic		1
frequent episodic tension type headache (alternative criteria)	infrequent episodic tension type headache		1
frequent episodic tension type headache (alternative criteria)	infrequent episodic tension type headache (alternative criteria)		tension type headache (alternative criteria)
frequent episodic tension type headache (alternative criteria)	infrequent episodic tension type headache associated with pericranial tenderness		1
frequent episodic tension type headache (alternative criteria)	infrequent episodic tension type headache not associated with pericranial tenderness		1
frequent episodic tension type headache (alternative criteria)	medication overuse headache (moh)		1
frequent episodic tension type headache (alternative criteria)	medication overuse headache attributed to multiple drug classes not individually overused		1
frequent episodic tension type headache (alternative criteria)	medication overuse headache attributed to other medication		1
frequent episodic tension type headache (alternative criteria)	medication overuse headache attributed to unspecified or unverified overuse of multiple drug classes		1
frequent episodic tension type headache (alternative criteria)	menstrually related migraine with aura		1
frequent episodic tension type headache (alternative criteria)	menstrually related migraine without aura		1
frequent episodic tension type headache (alternative criteria)	migraine		1
frequent episodic tension type headache (alternative criteria)	migraine aura status		1
frequent episodic tension type headache (alternative criteria)	migraine like aura attributed to cerebral amyloid angiopathy (caa)		1
frequent episodic tension type headache (alternative criteria)	migraine with aura		1
frequent episodic tension type headache (alternative criteria)	migraine with brainstem aura		1
frequent episodic tension type headache (alternative criteria)	migraine with typical aura		1
frequent episodic tension type headache (alternative criteria)	migraine without aura		1
frequent episodic tension type headache (alternative criteria)	migrainous infarction		1
frequent episodic tension type headache (alternative criteria)	neck tongue syndrome		1
frequent episodic tension type headache (alternative criteria)	nervus intermedius neuralgia		1
frequent episodic tension type headache (alternative criteria)	nitric oxide (no) donor induced headache		1
frequent episodic tension type headache (alternative criteria)	non menstrual migraine with aura		1
frequent episodic tension type headache (alternative criteria)	non menstrual migraine without aura		1
frequent episodic tension type headache (alternative criteria)	non opioid analgesic overuse headache		1
frequent episodic tension type headache (alternative criteria)	non steroidal anti inflammatory drug (nsaid) overuse headache		1
frequent episodic tension type headache (alternative criteria)	nummular headache		1
frequent episodic tension type headache (alternative criteria)	occipital neuralgia		1
frequent episodic tension type headache (alternative criteria)	opioid overuse headache		1
frequent episodic tension type headache (alternative criteria)	opioid withdrawal headache		1
frequent episodic tension type headache (alternative criteria)	other headache disorders		1
frequent episodic tension type headache (alternative criteria)	other non opioid analgesic overuse headache		1
frequent episodic tension type headache (alternative criteria)	other primary headache disorders		1
frequent episodic tension type headache (alternative criteria)	pain attributed to a lesion or disease of nervus intermedius		1
frequent episodic tension type headache (alternative criteria)	pain attributed to a lesion or disease of the glossopharyngeal nerve		1
frequent episodic tension type headache (alternative criteria)	pain attributed to a lesion or disease of the trigeminal nerve		1
frequent episodic tension type headache (alternative criteria)	painful glossopharyngeal neuropathy		1
frequent episodic tension type headache (alternative criteria)	painful glossopharyngeal neuropathy attributed to a known cause		1
frequent episodic tension type headache (alternative criteria)	painful lesions of the cranial nerves and other facial pain		1
frequent episodic tension type headache (alternative criteria)	painful nervus intermedius neuropathy		1
frequent episodic tension type headache (alternative criteria)	painful nervus intermedius neuropathy attributed to herpes zoster		1
frequent episodic tension type headache (alternative criteria)	painful nervus intermedius neuropathy attributed to other disorder		1
frequent episodic tension type headache (alternative criteria)	painful optic neuritis		1
frequent episodic tension type headache (alternative criteria)	painful post traumatic trigeminal neuropathy		1
frequent episodic tension type headache (alternative criteria)	painful trigeminal neuropathy		1
frequent episodic tension type headache (alternative criteria)	painful trigeminal neuropathy attributed to herpes zoster		1
frequent episodic tension type headache (alternative criteria)	painful trigeminal neuropathy attributed to other disorder		1
frequent episodic tension type headache (alternative criteria)	paracetamol (acetaminophen) overuse headache		1
frequent episodic tension type headache (alternative criteria)	paratrigeminal oculosympathetic (raeder s) syndrome		1
frequent episodic tension type headache (alternative criteria)	paroxysmal hemicrania		1
frequent episodic tension type headache (alternative criteria)	paroxysmal hemicrania (alternative criteria)		1
frequent episodic tension type headache (alternative criteria)	persistent aura without infarction		1
frequent episodic tension type headache (alternative criteria)	persistent headache attributed to mild traumatic injury to the head		1
frequent episodic tension type headache (alternative criteria)	persistent headache attributed to other trauma or injury to the head and/or neck		1
frequent episodic tension type headache (alternative criteria)	persistent headache attributed to past bacterial meningitis or meningoencephalitis		1
frequent episodic tension type headache (alternative criteria)	persistent headache attributed to past cranial and/or cervical vascular disorder		1
frequent episodic tension type headache (alternative criteria)	persistent headache attributed to past disorder of homoeostasis		1
frequent episodic tension type headache (alternative criteria)	persistent headache attributed to past intracranial fungal or other parasitic infection		1
frequent episodic tension type headache (alternative criteria)	persistent headache attributed to past ischaemic stroke (cerebral infarction)		1
frequent episodic tension type headache (alternative criteria)	persistent headache attributed to past non traumatic acute subdural haemorrhage		1
frequent episodic tension type headache (alternative criteria)	persistent headache attributed to past non traumatic intracerebral haemorrhage		1
frequent episodic tension type headache (alternative criteria)	persistent headache attributed to past non traumatic intracranial haemorrhage		1
frequent episodic tension type headache (alternative criteria)	persistent headache attributed to past non traumatic subarachnoid haemorrhage		1
frequent episodic tension type headache (alternative criteria)	persistent headache attributed to past non vascular intracranial disorder		1
frequent episodic tension type headache (alternative criteria)	persistent headache attributed to past reversible cerebral vasoconstriction syndrome (rcvs)		1
frequent episodic tension type headache (alternative criteria)	persistent headache attributed to past use of or exposure to a substance		1
frequent episodic tension type headache (alternative criteria)	persistent headache attributed to traumatic injury to the head		1
frequent episodic tension type headache (alternative criteria)	persistent headache attributed to whiplash		1
frequent episodic tension type headache (alternative criteria)	persistent headache or facial or neck pain attributed to past cervical carotid or vertebral artery dissection		1
frequent episodic tension type headache (alternative criteria)	persistent idiopathic facial pain (pifp)		1
frequent episodic tension type headache (alternative criteria)	post dural puncture headache		1
frequent episodic tension type headache (alternative criteria)	post electroconvulsive therapy (ect) headache		1
frequent episodic tension type headache (alternative criteria)	post endarterectomy headache		1
frequent episodic tension type headache (alternative criteria)	post herpetic neuralgia of nervus intermedius		1
frequent episodic tension type headache (alternative criteria)	post ictal headache		1
frequent episodic tension type headache (alternative criteria)	primary cough headache		1
frequent episodic tension type headache (alternative criteria)	primary exercise headache		1
frequent episodic tension type headache (alternative criteria)	primary headache associated with sexual activity		1
frequent episodic tension type headache (alternative criteria)	primary stabbing headache		1
frequent episodic tension type headache (alternative criteria)	probable chronic tension type headache		1
frequent episodic tension type headache (alternative criteria)	probable cluster headache		1
frequent episodic tension type headache (alternative criteria)	probable cold stimulus headache		1
frequent episodic tension type headache (alternative criteria)	probable external compression headache		1
frequent episodic tension type headache (alternative criteria)	probable external pressure headache		1
frequent episodic tension type headache (alternative criteria)	probable external traction headache		1
frequent episodic tension type headache (alternative criteria)	probable frequent episodic tension type headache		1
frequent episodic tension type headache (alternative criteria)	probable hemicrania continua		1
frequent episodic tension type headache (alternative criteria)	probable hypnic headache		1
frequent episodic tension type headache (alternative criteria)	probable infrequent episodic tension type headache		1
frequent episodic tension type headache (alternative criteria)	probable migraine with aura		1
frequent episodic tension type headache (alternative criteria)	probable migraine without aura		1
frequent episodic tension type headache (alternative criteria)	probable new daily persistent headache		1
frequent episodic tension type headache (alternative criteria)	probable nummular headache		1
frequent episodic tension type headache (alternative criteria)	probable paroxysmal hemicrania		1
frequent episodic tension type headache (alternative criteria)	probable primary cough headache		1
frequent episodic tension type headache (alternative criteria)	probable primary exercise headache		1
frequent episodic tension type headache (alternative criteria)	probable primary headache associated with sexual activity		1
frequent episodic tension type headache (alternative criteria)	probable primary stabbing headache		1
frequent episodic tension type headache (alternative criteria)	probable short lasting unilateral neuralgiform headache attacks		1
frequent episodic tension type headache (alternative criteria)	probable trigeminal autonomic cephalalgia		1
frequent episodic tension type headache (alternative criteria)	pure menstrual migraine with aura		1
frequent episodic tension type headache (alternative criteria)	pure menstrual migraine without aura		1
frequent episodic tension type headache (alternative criteria)	recurrent gastrointestinal disturbance		1
frequent episodic tension type headache (alternative criteria)	retinal migraine		1
frequent episodic tension type headache (alternative criteria)	secondary glossopharyngeal neuralgia		1
frequent episodic tension type headache (alternative criteria)	secondary nervus intermedius neuralgia		1
frequent episodic tension type headache (alternative criteria)	secondary trigeminal neuralgia		1
frequent episodic tension type headache (alternative criteria)	short lasting unilateral neuralgiform headache attacks		1
frequent episodic tension type headache (alternative criteria)	short lasting unilateral neuralgiform headache attacks (alternative criteria)		1
frequent episodic tension type headache (alternative criteria)	short lasting unilateral neuralgiform headache attacks with conjunctival injection and tearing (sunct)		1
frequent episodic tension type headache (alternative criteria)	short lasting unilateral neuralgiform headache attacks with cranial autonomic symptoms (suna)		1
frequent episodic tension type headache (alternative criteria)	sleep apnoea headache		1
frequent episodic tension type headache (alternative criteria)	sporadic hemiplegic migraine (shm)		1
frequent episodic tension type headache (alternative criteria)	tension type headache (alternative criteria)		1
frequent episodic tension type headache (alternative criteria)	tension type headache (tth)		1
frequent episodic tension type headache (alternative criteria)	tolosa hunt syndrome		1
frequent episodic tension type headache (alternative criteria)	trigeminal autonomic cephalalgias (tacs)		1
frequent episodic tension type headache (alternative criteria)	trigeminal neuralgia		1
frequent episodic tension type headache (alternative criteria)	trigeminal neuralgia attributed to multiple sclerosis		1
frequent episodic tension type headache (alternative criteria)	trigeminal neuralgia attributed to other cause		1
frequent episodic tension type headache (alternative criteria)	trigeminal neuralgia attributed to space occupying lesion		1
frequent episodic tension type headache (alternative criteria)	trigeminal post herpetic neuralgia		1
frequent episodic tension type headache (alternative criteria)	typical aura with headache		1
frequent episodic tension type headache (alternative criteria)	typical aura without headache		1
frequent episodic tension type headache (alternative criteria)	undifferentiated trigeminal autonomic cephalalgia		1
frequent episodic tension type headache (alternative criteria)	vestibular migraine		1
frequent episodic tension type headache (alternative criteria)	visual snow		1
frequent episodic tension type headache associated with pericranial tenderness	frequent episodic tension type headache not associated with pericranial tenderness		tension type headache (tth)
frequent episodic tension type headache associated with pericranial tenderness	glossopharyngeal neuralgia		1
frequent episodic tension type headache associated with pericranial tenderness	head and/or neck pain attributed to orthostatic (postural) hypotension		1
frequent episodic tension type headache associated with pericranial tenderness	head or facial pain attributed to inflammation of the stylohyoid ligament		1
frequent episodic tension type headache associated with pericranial tenderness	headache and/or migraine like aura attributed to chronic intracranial vasculopathy		1
frequent episodic tension type headache associated with pericranial tenderness	headache attributed to a substance or its withdrawal		1
frequent episodic tension type headache associated with pericranial tenderness	headache attributed to acute angle closure glaucoma		1
frequent episodic tension type headache associated with pericranial tenderness	headache attributed to acute rhinosinusitis		1
frequent episodic tension type headache associated with pericranial tenderness	headache attributed to aeroplane travel		1
frequent episodic tension type headache associated with pericranial tenderness	headache attributed to arterial hypertension		1
frequent episodic tension type headache associated with pericranial tenderness	headache attributed to arteritis		1
frequent episodic tension type headache associated with pericranial tenderness	headache attributed to aseptic (non infectious) meningitis		1
frequent episodic tension type headache associated with pericranial tenderness	headache attributed to autonomic dysreflexia		1
frequent episodic tension type headache associated with pericranial tenderness	headache attributed to bacterial meningitis or meningoencephalitis		1
frequent episodic tension type headache associated with pericranial tenderness	headache attributed to carcinomatous meningitis		1
frequent episodic tension type headache associated with pericranial tenderness	headache attributed to carotid or vertebral angioplasty or stenting		1
frequent episodic tension type headache associated with pericranial tenderness	headache attributed to cerebral ischaemic event		1
frequent episodic tension type headache associated with pericranial tenderness	headache attributed to cervical carotid or vertebral artery disorder		1
frequent episodic tension type headache associated with pericranial tenderness	headache attributed to cervical myofascial pain		1
frequent episodic tension type headache associated with pericranial tenderness	headache attributed to chronic or recurring rhinosinusitis		1
frequent episodic tension type headache associated with pericranial tenderness	headache attributed to colloid cyst of the third ventricle		1
frequent episodic tension type headache associated with pericranial tenderness	headache attributed to cranial and/or cervical vascular disorder		1
frequent episodic tension type headache associated with pericranial tenderness	headache attributed to cranial venous disorder		1
frequent episodic tension type headache associated with pericranial tenderness	headache attributed to cranial venous sinus stenting		1
frequent episodic tension type headache associated with pericranial tenderness	headache attributed to craniocervical dystonia		1
frequent episodic tension type headache associated with pericranial tenderness	headache attributed to depressive disorder		1
frequent episodic tension type headache associated with pericranial tenderness	headache attributed to disorder of cranial bone		1
frequent episodic tension type headache associated with pericranial tenderness	headache attributed to disorder of homoeostasis		1
frequent episodic tension type headache associated with pericranial tenderness	headache attributed to disorder of the ears		1
frequent episodic tension type headache associated with pericranial tenderness	headache attributed to disorder of the eyes		1
frequent episodic tension type headache associated with pericranial tenderness	headache attributed to disorder of the nasal mucosa turbinates or septum		1
frequent episodic tension type headache associated with pericranial tenderness	headache attributed to disorder of the neck		1
frequent episodic tension type headache associated with pericranial tenderness	headache attributed to disorder of the nose or paranasal sinuses		1
frequent episodic tension type headache associated with pericranial tenderness	headache attributed to disorder of the teeth		1
frequent episodic tension type headache associated with pericranial tenderness	headache attributed to dural arteriovenous fistula (davf)		1
frequent episodic tension type headache associated with pericranial tenderness	headache attributed to epileptic seizure		1
frequent episodic tension type headache associated with pericranial tenderness	headache attributed to exogenous acute pressor agent		1
frequent episodic tension type headache associated with pericranial tenderness	headache attributed to external application of a cold stimulus		1
frequent episodic tension type headache associated with pericranial tenderness	headache attributed to generalized anxiety disorder		1
frequent episodic tension type headache associated with pericranial tenderness	headache attributed to giant cell arteritis (gca)		1
frequent episodic tension type headache associated with pericranial tenderness	headache attributed to heterophoria or heterotropia		1
frequent episodic tension type headache associated with pericranial tenderness	headache attributed to hypertensive crisis without hypertensive encephalopathy		1
frequent episodic tension type headache associated with pericranial tenderness	headache attributed to hypertensive encephalopathy		1
frequent episodic tension type headache associated with pericranial tenderness	headache attributed to hypoxia and/or hypercapnia		1
frequent episodic tension type headache associated with pericranial tenderness	headache attributed to increased cerebrospinal fluid (csf) pressure		1
frequent episodic tension type headache associated with pericranial tenderness	headache attributed to infection		1
frequent episodic tension type headache associated with pericranial tenderness	headache attributed to intracranial artery dissection		1
frequent episodic tension type headache associated with pericranial tenderness	headache attributed to intracranial fungal or other parasitic infection		1
frequent episodic tension type headache associated with pericranial tenderness	headache attributed to intracranial hypertension secondary to chromosomal disorder		1
frequent episodic tension type headache associated with pericranial tenderness	headache attributed to intracranial hypertension secondary to hydrocephalus		1
frequent episodic tension type headache associated with pericranial tenderness	headache attributed to intracranial infection		1
frequent episodic tension type headache associated with pericranial tenderness	headache attributed to intracranial neoplasia		1
frequent episodic tension type headache associated with pericranial tenderness	headache attributed to intracranial neoplasm		1
frequent episodic tension type headache associated with pericranial tenderness	headache attributed to intrathecal injection		1
frequent episodic tension type headache associated with pericranial tenderness	headache attributed to ischaemic ocular motor nerve palsy		1
frequent episodic tension type headache associated with pericranial tenderness	headache attributed to ischaemic stroke (cerebral infarction)		1
frequent episodic tension type headache associated with pericranial tenderness	headache attributed to localized brain infection		1
frequent episodic tension type headache associated with pericranial tenderness	headache attributed to low cerebrospinal fluid (csf) pressure		1
frequent episodic tension type headache associated with pericranial tenderness	headache attributed to lymphocytic hypophysitis		1
frequent episodic tension type headache associated with pericranial tenderness	headache attributed to neurosarcoidosis		1
frequent episodic tension type headache associated with pericranial tenderness	headache attributed to non infectious inflammatory intracranial disease		1
frequent episodic tension type headache associated with pericranial tenderness	headache attributed to non traumatic intracranial haemorrhage		1
frequent episodic tension type headache associated with pericranial tenderness	headache attributed to non vascular intracranial disorder		1
frequent episodic tension type headache associated with pericranial tenderness	headache attributed to occasional use of non headache medication		1
frequent episodic tension type headache associated with pericranial tenderness	headache attributed to ocular inflammatory disorder		1
frequent episodic tension type headache associated with pericranial tenderness	headache attributed to other acute intracranial arterial disorder		1
frequent episodic tension type headache associated with pericranial tenderness	headache attributed to other disorder of homeostasis		1
frequent episodic tension type headache associated with pericranial tenderness	headache attributed to other disorder of homoeostasis		1
frequent episodic tension type headache associated with pericranial tenderness	headache attributed to other metabolic or systemic disorder		1
frequent episodic tension type headache associated with pericranial tenderness	headache attributed to other non infectious inflammatory intracranial disease		1
frequent episodic tension type headache associated with pericranial tenderness	headache attributed to other non vascular intracranial disorder		1
frequent episodic tension type headache associated with pericranial tenderness	headache attributed to other systemic infection		1
frequent episodic tension type headache associated with pericranial tenderness	headache attributed to panic disorder		1
frequent episodic tension type headache associated with pericranial tenderness	headache attributed to phaeochromocytoma		1
frequent episodic tension type headache associated with pericranial tenderness	headache attributed to pituitary apoplexy		1
frequent episodic tension type headache associated with pericranial tenderness	headache attributed to post traumatic stress disorder (ptsd)		1
frequent episodic tension type headache associated with pericranial tenderness	headache attributed to pre eclampsia or eclampsia		1
frequent episodic tension type headache associated with pericranial tenderness	headache attributed to primary angiitis of the central nervous system (pacns)		1
frequent episodic tension type headache associated with pericranial tenderness	headache attributed to psychiatric disorder		1
frequent episodic tension type headache associated with pericranial tenderness	headache attributed to psychotic disorder		1
frequent episodic tension type headache associated with pericranial tenderness	headache attributed to radiosurgery of the brain		1
frequent episodic tension type headache associated with pericranial tenderness	headache attributed to refractive error		1
frequent episodic tension type headache associated with pericranial tenderness	headache attributed to retropharyngeal tendonitis		1
frequent episodic tension type headache associated with pericranial tenderness	headache attributed to reversible cerebral vasoconstriction syndrome (rcvs)		1
frequent episodic tension type headache associated with pericranial tenderness	headache attributed to secondary angiitis of the central nervous system (sacns)		1
frequent episodic tension type headache associated with pericranial tenderness	headache attributed to separation anxiety disorder		1
frequent episodic tension type headache associated with pericranial tenderness	headache attributed to social anxiety disorder (social phobia)		1
frequent episodic tension type headache associated with pericranial tenderness	headache attributed to somatization disorder		1
frequent episodic tension type headache associated with pericranial tenderness	headache attributed to specific phobia		1
frequent episodic tension type headache associated with pericranial tenderness	headache attributed to spontaneous intracranial hypotension		1
frequent episodic tension type headache associated with pericranial tenderness	headache attributed to substance withdrawal		1
frequent episodic tension type headache associated with pericranial tenderness	headache attributed to syndrome of retinal vasculopathy with cerebral leukoencephalopathy and systemic manifestations (rvclsm)		1
frequent episodic tension type headache associated with pericranial tenderness	headache attributed to systemic bacterial infection		1
frequent episodic tension type headache associated with pericranial tenderness	headache attributed to systemic infection		1
frequent episodic tension type headache associated with pericranial tenderness	headache attributed to systemic viral infection		1
frequent episodic tension type headache associated with pericranial tenderness	headache attributed to temporomandibular disorder (tmd)		1
frequent episodic tension type headache associated with pericranial tenderness	headache attributed to trauma or injury to the head and/or neck		1
frequent episodic tension type headache associated with pericranial tenderness	headache attributed to travel in space		1
frequent episodic tension type headache associated with pericranial tenderness	headache attributed to unruptured saccular aneurysm		1
frequent episodic tension type headache associated with pericranial tenderness	headache attributed to unruptured vascular malformation		1
frequent episodic tension type headache associated with pericranial tenderness	headache attributed to upper cervical radiculopathy		1
frequent episodic tension type headache associated with pericranial tenderness	headache attributed to use of or exposure to a substance		1
frequent episodic tension type headache associated with pericranial tenderness	headache attributed to use of or exposure to other substance		1
frequent episodic tension type headache associated with pericranial tenderness	headache attributed to viral encephalitis		1
frequent episodic tension type headache associated with pericranial tenderness	headache attributed to viral meningitis		1
frequent episodic tension type headache associated with pericranial tenderness	headache attributed to viral meningitis or encephalitis		1
frequent episodic tension type headache associated with pericranial tenderness	headache attributed to withdrawal from chronic use of other substance		1
frequent episodic tension type headache associated with pericranial tenderness	headache not elsewhere classified		1
frequent episodic tension type headache associated with pericranial tenderness	headache or facial or neck pain attributed to cervical carotid or vertebral artery dissection		1
frequent episodic tension type headache associated with pericranial tenderness	headache or facial pain attributed to disorder of the cranium neck eyes ears nose sinuses teeth mouth or other facial or cervical structure		1
frequent episodic tension type headache associated with pericranial tenderness	headache or facial pain attributed to other disorder of cranium neck eyes ears nose sinuses teeth mouth or other facial or cervical structure		1
frequent episodic tension type headache associated with pericranial tenderness	headache probably attributed to external application of a cold stimulus		1
frequent episodic tension type headache associated with pericranial tenderness	headache probably attributed to ingestion or inhalation of a cold stimulus		1
frequent episodic tension type headache associated with pericranial tenderness	headache unspecified		1
frequent episodic tension type headache associated with pericranial tenderness	hemicrania continua		1
frequent episodic tension type headache associated with pericranial tenderness	hemicrania continua (alternative criteria)		1
frequent episodic tension type headache associated with pericranial tenderness	hemicrania continua remitting subtype		1
frequent episodic tension type headache associated with pericranial tenderness	hemicrania continua unremitting subtype		1
frequent episodic tension type headache associated with pericranial tenderness	hemiplegic migraine		1
frequent episodic tension type headache associated with pericranial tenderness	high altitude headache		1
frequent episodic tension type headache associated with pericranial tenderness	histamine induced headache		1
frequent episodic tension type headache associated with pericranial tenderness	hypnic headache		1
frequent episodic tension type headache associated with pericranial tenderness	ictal epileptic headache		1
frequent episodic tension type headache associated with pericranial tenderness	idiopathic glossopharyngeal neuralgia		1
frequent episodic tension type headache associated with pericranial tenderness	idiopathic nervus intermedius neuralgia		1
frequent episodic tension type headache associated with pericranial tenderness	idiopathic painful glossopharyngeal neuropathy		1
frequent episodic tension type headache associated with pericranial tenderness	idiopathic painful nervus intermedius neuropathy		1
frequent episodic tension type headache associated with pericranial tenderness	idiopathic painful trigeminal neuropathy		1
frequent episodic tension type headache associated with pericranial tenderness	idiopathic trigeminal neuralgia		1
frequent episodic tension type headache associated with pericranial tenderness	idiopathic trigeminal neuralgia with concomitant continuous pain		1
frequent episodic tension type headache associated with pericranial tenderness	immediate alcohol induced headache		1
frequent episodic tension type headache associated with pericranial tenderness	immediate cgrp induced headache		1
frequent episodic tension type headache associated with pericranial tenderness	immediate histamine induced headache		1
frequent episodic tension type headache associated with pericranial tenderness	immediate no donor induced headache		1
frequent episodic tension type headache associated with pericranial tenderness	infantile colic		1
frequent episodic tension type headache associated with pericranial tenderness	infrequent episodic tension type headache		1
frequent episodic tension type headache associated with pericranial tenderness	infrequent episodic tension type headache (alternative criteria)		1
frequent episodic tension type headache associated with pericranial tenderness	infrequent episodic tension type headache associated with pericranial tenderness		tension type headache (tth)
frequent episodic tension type headache associated with pericranial tenderness	infrequent episodic tension type headache not associated with pericranial tenderness		tension type headache (tth)
frequent episodic tension type headache associated with pericranial tenderness	medication overuse headache (moh)		1
frequent episodic tension type headache associated with pericranial tenderness	medication overuse headache attributed to multiple drug classes not individually overused		1
frequent episodic tension type headache associated with pericranial tenderness	medication overuse headache attributed to other medication		1
frequent episodic tension type headache associated with pericranial tenderness	medication overuse headache attributed to unspecified or unverified overuse of multiple drug classes		1
frequent episodic tension type headache associated with pericranial tenderness	menstrually related migraine with aura		1
frequent episodic tension type headache associated with pericranial tenderness	menstrually related migraine without aura		1
frequent episodic tension type headache associated with pericranial tenderness	migraine		1
frequent episodic tension type headache associated with pericranial tenderness	migraine aura status		1
frequent episodic tension type headache associated with pericranial tenderness	migraine like aura attributed to cerebral amyloid angiopathy (caa)		1
frequent episodic tension type headache associated with pericranial tenderness	migraine with aura		1
frequent episodic tension type headache associated with pericranial tenderness	migraine with brainstem aura		1
frequent episodic tension type headache associated with pericranial tenderness	migraine with typical aura		1
frequent episodic tension type headache associated with pericranial tenderness	migraine without aura		1
frequent episodic tension type headache associated with pericranial tenderness	migrainous infarction		1
frequent episodic tension type headache associated with pericranial tenderness	neck tongue syndrome		1
frequent episodic tension type headache associated with pericranial tenderness	nervus intermedius neuralgia		1
frequent episodic tension type headache associated with pericranial tenderness	nitric oxide (no) donor induced headache		1
frequent episodic tension type headache associated with pericranial tenderness	non menstrual migraine with aura		1
frequent episodic tension type headache associated with pericranial tenderness	non menstrual migraine without aura		1
frequent episodic tension type headache associated with pericranial tenderness	non opioid analgesic overuse headache		1
frequent episodic tension type headache associated with pericranial tenderness	non steroidal anti inflammatory drug (nsaid) overuse headache		1
frequent episodic tension type headache associated with pericranial tenderness	nummular headache		1
frequent episodic tension type headache associated with pericranial tenderness	occipital neuralgia		1
frequent episodic tension type headache associated with pericranial tenderness	opioid overuse headache		1
frequent episodic tension type headache associated with pericranial tenderness	opioid withdrawal headache		1
frequent episodic tension type headache associated with pericranial tenderness	other headache disorders		1
frequent episodic tension type headache associated with pericranial tenderness	other non opioid analgesic overuse headache		1
frequent episodic tension type headache associated with pericranial tenderness	other primary headache disorders		1
frequent episodic tension type headache associated with pericranial tenderness	pain attributed to a lesion or disease of nervus intermedius		1
frequent episodic tension type headache associated with pericranial tenderness	pain attributed to a lesion or disease of the glossopharyngeal nerve		1
frequent episodic tension type headache associated with pericranial tenderness	pain attributed to a lesion or disease of the trigeminal nerve		1
frequent episodic tension type headache associated with pericranial tenderness	painful glossopharyngeal neuropathy		1
frequent episodic tension type headache associated with pericranial tenderness	painful glossopharyngeal neuropathy attributed to a known cause		1
frequent episodic tension type headache associated with pericranial tenderness	painful lesions of the cranial nerves and other facial pain		1
frequent episodic tension type headache associated with pericranial tenderness	painful nervus intermedius neuropathy		1
frequent episodic tension type headache associated with pericranial tenderness	painful nervus intermedius neuropathy attributed to herpes zoster		1
frequent episodic tension type headache associated with pericranial tenderness	painful nervus intermedius neuropathy attributed to other disorder		1
frequent episodic tension type headache associated with pericranial tenderness	painful optic neuritis		1
frequent episodic tension type headache associated with pericranial tenderness	painful post traumatic trigeminal neuropathy		1
frequent episodic tension type headache associated with pericranial tenderness	painful trigeminal neuropathy		1
frequent episodic tension type headache associated with pericranial tenderness	painful trigeminal neuropathy attributed to herpes zoster		1
frequent episodic tension type headache associated with pericranial tenderness	painful trigeminal neuropathy attributed to other disorder		1
frequent episodic tension type headache associated with pericranial tenderness	paracetamol (acetaminophen) overuse headache		1
frequent episodic tension type headache associated with pericranial tenderness	paratrigeminal oculosympathetic (raeder s) syndrome		1
frequent episodic tension type headache associated with pericranial tenderness	paroxysmal hemicrania		1
frequent episodic tension type headache associated with pericranial tenderness	paroxysmal hemicrania (alternative criteria)		1
frequent episodic tension type headache associated with pericranial tenderness	persistent aura without infarction		1
frequent episodic tension type headache associated with pericranial tenderness	persistent headache attributed to mild traumatic injury to the head		1
frequent episodic tension type headache associated with pericranial tenderness	persistent headache attributed to other trauma or injury to the head and/or neck		1
frequent episodic tension type headache associated with pericranial tenderness	persistent headache attributed to past bacterial meningitis or meningoencephalitis		1
frequent episodic tension type headache associated with pericranial tenderness	persistent headache attributed to past cranial and/or cervical vascular disorder		1
frequent episodic tension type headache associated with pericranial tenderness	persistent headache attributed to past disorder of homoeostasis		1
frequent episodic tension type headache associated with pericranial tenderness	persistent headache attributed to past intracranial fungal or other parasitic infection		1
frequent episodic tension type headache associated with pericranial tenderness	persistent headache attributed to past ischaemic stroke (cerebral infarction)		1
frequent episodic tension type headache associated with pericranial tenderness	persistent headache attributed to past non traumatic acute subdural haemorrhage		1
frequent episodic tension type headache associated with pericranial tenderness	persistent headache attributed to past non traumatic intracerebral haemorrhage		1
frequent episodic tension type headache associated with pericranial tenderness	persistent headache attributed to past non traumatic intracranial haemorrhage		1
frequent episodic tension type headache associated with pericranial tenderness	persistent headache attributed to past non traumatic subarachnoid haemorrhage		1
frequent episodic tension type headache associated with pericranial tenderness	persistent headache attributed to past non vascular intracranial disorder		1
frequent episodic tension type headache associated with pericranial tenderness	persistent headache attributed to past reversible cerebral vasoconstriction syndrome (rcvs)		1
frequent episodic tension type headache associated with pericranial tenderness	persistent headache attributed to past use of or exposure to a substance		1
frequent episodic tension type headache associated with pericranial tenderness	persistent headache attributed to traumatic injury to the head		1
frequent episodic tension type headache associated with pericranial tenderness	persistent headache attributed to whiplash		1
frequent episodic tension type headache associated with pericranial tenderness	persistent headache or facial or neck pain attributed to past cervical carotid or vertebral artery dissection		1
frequent episodic tension type headache associated with pericranial tenderness	persistent idiopathic facial pain (pifp)		1
frequent episodic tension type headache associated with pericranial tenderness	post dural puncture headache		1
frequent episodic tension type headache associated with pericranial tenderness	post electroconvulsive therapy (ect) headache		1
frequent episodic tension type headache associated with pericranial tenderness	post endarterectomy headache		1
frequent episodic tension type headache associated with pericranial tenderness	post herpetic neuralgia of nervus intermedius		1
frequent episodic tension type headache associated with pericranial tenderness	post ictal headache		1
frequent episodic tension type headache associated with pericranial tenderness	primary cough headache		1
frequent episodic tension type headache associated with pericranial tenderness	primary exercise headache		1
frequent episodic tension type headache associated with pericranial tenderness	primary headache associated with sexual activity		1
frequent episodic tension type headache associated with pericranial tenderness	primary stabbing headache		1
frequent episodic tension type headache associated with pericranial tenderness	probable chronic tension type headache		tension type headache (tth)
frequent episodic tension type headache associated with pericranial tenderness	probable cluster headache		1
frequent episodic tension type headache associated with pericranial tenderness	probable cold stimulus headache		1
frequent episodic tension type headache associated with pericranial tenderness	probable external compression headache		1
frequent episodic tension type headache associated with pericranial tenderness	probable external pressure headache		1
frequent episodic tension type headache associated with pericranial tenderness	probable external traction headache		1
frequent episodic tension type headache associated with pericranial tenderness	probable frequent episodic tension type headache		tension type headache (tth)
frequent episodic tension type headache associated with pericranial tenderness	probable hemicrania continua		1
frequent episodic tension type headache associated with pericranial tenderness	probable hypnic headache		1
frequent episodic tension type headache associated with pericranial tenderness	probable infrequent episodic tension type headache		tension type headache (tth)
frequent episodic tension type headache associated with pericranial tenderness	probable migraine with aura		1
frequent episodic tension type headache associated with pericranial tenderness	probable migraine without aura		1
frequent episodic tension type headache associated with pericranial tenderness	probable new daily persistent headache		1
frequent episodic tension type headache associated with pericranial tenderness	probable nummular headache		1
frequent episodic tension type headache associated with pericranial tenderness	probable paroxysmal hemicrania		1
frequent episodic tension type headache associated with pericranial tenderness	probable primary cough headache		1
frequent episodic tension type headache associated with pericranial tenderness	probable primary exercise headache		1
frequent episodic tension type headache associated with pericranial tenderness	probable primary headache associated with sexual activity		1
frequent episodic tension type headache associated with pericranial tenderness	probable primary stabbing headache		1
frequent episodic tension type headache associated with pericranial tenderness	probable short lasting unilateral neuralgiform headache attacks		1
frequent episodic tension type headache associated with pericranial tenderness	probable trigeminal autonomic cephalalgia		1
frequent episodic tension type headache associated with pericranial tenderness	pure menstrual migraine with aura		1
frequent episodic tension type headache associated with pericranial tenderness	pure menstrual migraine without aura		1
frequent episodic tension type headache associated with pericranial tenderness	recurrent gastrointestinal disturbance		1
frequent episodic tension type headache associated with pericranial tenderness	retinal migraine		1
frequent episodic tension type headache associated with pericranial tenderness	secondary glossopharyngeal neuralgia		1
frequent episodic tension type headache associated with pericranial tenderness	secondary nervus intermedius neuralgia		1
frequent episodic tension type headache associated with pericranial tenderness	secondary trigeminal neuralgia		1
frequent episodic tension type headache associated with pericranial tenderness	short lasting unilateral neuralgiform headache attacks		1
frequent episodic tension type headache associated with pericranial tenderness	short lasting unilateral neuralgiform headache attacks (alternative criteria)		1
frequent episodic tension type headache associated with pericranial tenderness	short lasting unilateral neuralgiform headache attacks with conjunctival injection and tearing (sunct)		1
frequent episodic tension type headache associated with pericranial tenderness	short lasting unilateral neuralgiform headache attacks with cranial autonomic symptoms (suna)		1
frequent episodic tension type headache associated with pericranial tenderness	sleep apnoea headache		1
frequent episodic tension type headache associated with pericranial tenderness	sporadic hemiplegic migraine (shm)		1
frequent episodic tension type headache associated with pericranial tenderness	tension type headache (alternative criteria)		1
frequent episodic tension type headache associated with pericranial tenderness	tension type headache (tth)		1
frequent episodic tension type headache associated with pericranial tenderness	tolosa hunt syndrome		1
frequent episodic tension type headache associated with pericranial tenderness	trigeminal autonomic cephalalgias (tacs)		1
frequent episodic tension type headache associated with pericranial tenderness	trigeminal neuralgia		1
frequent episodic tension type headache associated with pericranial tenderness	trigeminal neuralgia attributed to multiple sclerosis		1
frequent episodic tension type headache associated with pericranial tenderness	trigeminal neuralgia attributed to other cause		1
frequent episodic tension type headache associated with pericranial tenderness	trigeminal neuralgia attributed to space occupying lesion		1
frequent episodic tension type headache associated with pericranial tenderness	trigeminal post herpetic neuralgia		1
frequent episodic tension type headache associated with pericranial tenderness	typical aura with headache		1
frequent episodic tension type headache associated with pericranial tenderness	typical aura without headache		1
frequent episodic tension type headache associated with pericranial tenderness	undifferentiated trigeminal autonomic cephalalgia		1
frequent episodic tension type headache associated with pericranial tenderness	vestibular migraine		1
frequent episodic tension type headache associated with pericranial tenderness	visual snow		1
frequent episodic tension type headache not associated with pericranial tenderness	glossopharyngeal neuralgia		1
frequent episodic tension type headache not associated with pericranial tenderness	head and/or neck pain attributed to orthostatic (postural) hypotension		1
frequent episodic tension type headache not associated with pericranial tenderness	head or facial pain attributed to inflammation of the stylohyoid ligament		1
frequent episodic tension type headache not associated with pericranial tenderness	headache and/or migraine like aura attributed to chronic intracranial vasculopathy		1
frequent episodic tension type headache not associated with pericranial tenderness	headache attributed to a substance or its withdrawal		1
frequent episodic tension type headache not associated with pericranial tenderness	headache attributed to acute angle closure glaucoma		1
frequent episodic tension type headache not associated with pericranial tenderness	headache attributed to acute rhinosinusitis		1
frequent episodic tension type headache not associated with pericranial tenderness	headache attributed to aeroplane travel		1
frequent episodic tension type headache not associated with pericranial tenderness	headache attributed to arterial hypertension		1
frequent episodic tension type headache not associated with pericranial tenderness	headache attributed to arteritis		1
frequent episodic tension type headache not associated with pericranial tenderness	headache attributed to aseptic (non infectious) meningitis		1
frequent episodic tension type headache not associated with pericranial tenderness	headache attributed to autonomic dysreflexia		1
frequent episodic tension type headache not associated with pericranial tenderness	headache attributed to bacterial meningitis or meningoencephalitis		1
frequent episodic tension type headache not associated with pericranial tenderness	headache attributed to carcinomatous meningitis		1
frequent episodic tension type headache not associated with pericranial tenderness	headache attributed to carotid or vertebral angioplasty or stenting		1
frequent episodic tension type headache not associated with pericranial tenderness	headache attributed to cerebral ischaemic event		1
frequent episodic tension type headache not associated with pericranial tenderness	headache attributed to cervical carotid or vertebral artery disorder		1
frequent episodic tension type headache not associated with pericranial tenderness	headache attributed to cervical myofascial pain		1
frequent episodic tension type headache not associated with pericranial tenderness	headache attributed to chronic or recurring rhinosinusitis		1
frequent episodic tension type headache not associated with pericranial tenderness	headache attributed to colloid cyst of the third ventricle		1
frequent episodic tension type headache not associated with pericranial tenderness	headache attributed to cranial and/or cervical vascular disorder		1
frequent episodic tension type headache not associated with pericranial tenderness	headache attributed to cranial venous disorder		1
frequent episodic tension type headache not associated with pericranial tenderness	headache attributed to cranial venous sinus stenting		1
frequent episodic tension type headache not associated with pericranial tenderness	headache attributed to craniocervical dystonia		1
frequent episodic tension type headache not associated with pericranial tenderness	headache attributed to depressive disorder		1
frequent episodic tension type headache not associated with pericranial tenderness	headache attributed to disorder of cranial bone		1
frequent episodic tension type headache not associated with pericranial tenderness	headache attributed to disorder of homoeostasis		1
frequent episodic tension type headache not associated with pericranial tenderness	headache attributed to disorder of the ears		1
frequent episodic tension type headache not associated with pericranial tenderness	headache attributed to disorder of the eyes		1
frequent episodic tension type headache not associated with pericranial tenderness	headache attributed to disorder of the nasal mucosa turbinates or septum		1
frequent episodic tension type headache not associated with pericranial tenderness	headache attributed to disorder of the neck		1
frequent episodic tension type headache not associated with pericranial tenderness	headache attributed to disorder of the nose or paranasal sinuses		1
frequent episodic tension type headache not associated with pericranial tenderness	headache attributed to disorder of the teeth		1
frequent episodic tension type headache not associated with pericranial tenderness	headache attributed to dural arteriovenous fistula (davf)		1
frequent episodic tension type headache not associated with pericranial tenderness	headache attributed to epileptic seizure		1
frequent episodic tension type headache not associated with pericranial tenderness	headache attributed to exogenous acute pressor agent		1
frequent episodic tension type headache not associated with pericranial tenderness	headache attributed to external application of a cold stimulus		1
frequent episodic tension type headache not associated with pericranial tenderness	headache attributed to generalized anxiety disorder		1
frequent episodic tension type headache not associated with pericranial tenderness	headache attributed to giant cell arteritis (gca)		1
frequent episodic tension type headache not associated with pericranial tenderness	headache attributed to heterophoria or heterotropia		1
frequent episodic tension type headache not associated with pericranial tenderness	headache attributed to hypertensive crisis without hypertensive encephalopathy		1
frequent episodic tension type headache not associated with pericranial tenderness	headache attributed to hypertensive encephalopathy		1
frequent episodic tension type headache not associated with pericranial tenderness	headache attributed to hypoxia and/or hypercapnia		1
frequent episodic tension type headache not associated with pericranial tenderness	headache attributed to increased cerebrospinal fluid (csf) pressure		1
frequent episodic tension type headache not associated with pericranial tenderness	headache attributed to infection		1
frequent episodic tension type headache not associated with pericranial tenderness	headache attributed to intracranial artery dissection		1
frequent episodic tension type headache not associated with pericranial tenderness	headache attributed to intracranial fungal or other parasitic infection		1
frequent episodic tension type headache not associated with pericranial tenderness	headache attributed to intracranial hypertension secondary to chromosomal disorder		1
frequent episodic tension type headache not associated with pericranial tenderness	headache attributed to intracranial hypertension secondary to hydrocephalus		1
frequent episodic tension type headache not associated with pericranial tenderness	headache attributed to intracranial infection		1
frequent episodic tension type headache not associated with pericranial tenderness	headache attributed to intracranial neoplasia		1
frequent episodic tension type headache not associated with pericranial tenderness	headache attributed to intracranial neoplasm		1
frequent episodic tension type headache not associated with pericranial tenderness	headache attributed to intrathecal injection		1
frequent episodic tension type headache not associated with pericranial tenderness	headache attributed to ischaemic ocular motor nerve palsy		1
frequent episodic tension type headache not associated with pericranial tenderness	headache attributed to ischaemic stroke (cerebral infarction)		1
frequent episodic tension type headache not associated with pericranial tenderness	headache attributed to localized brain infection		1
frequent episodic tension type headache not associated with pericranial tenderness	headache attributed to low cerebrospinal fluid (csf) pressure		1
frequent episodic tension type headache not associated with pericranial tenderness	headache attributed to lymphocytic hypophysitis		1
frequent episodic tension type headache not associated with pericranial tenderness	headache attributed to neurosarcoidosis		1
frequent episodic tension type headache not associated with pericranial tenderness	headache attributed to non infectious inflammatory intracranial disease		1
frequent episodic tension type headache not associated with pericranial tenderness	headache attributed to non traumatic intracranial haemorrhage		1
frequent episodic tension type headache not associated with pericranial tenderness	headache attributed to non vascular intracranial disorder		1
frequent episodic tension type headache not associated with pericranial tenderness	headache attributed to occasional use of non headache medication		1
frequent episodic tension type headache not associated with pericranial tenderness	headache attributed to ocular inflammatory disorder		1
frequent episodic tension type headache not associated with pericranial tenderness	headache attributed to other acute intracranial arterial disorder		1
frequent episodic tension type headache not associated with pericranial tenderness	headache attributed to other disorder of homeostasis		1
frequent episodic tension type headache not associated with pericranial tenderness	headache attributed to other disorder of homoeostasis		1
frequent episodic tension type headache not associated with pericranial tenderness	headache attributed to other metabolic or systemic disorder		1
frequent episodic tension type headache not associated with pericranial tenderness	headache attributed to other non infectious inflammatory intracranial disease		1
frequent episodic tension type headache not associated with pericranial tenderness	headache attributed to other non vascular intracranial disorder		1
frequent episodic tension type headache not associated with pericranial tenderness	headache attributed to other systemic infection		1
frequent episodic tension type headache not associated with pericranial tenderness	headache attributed to panic disorder		1
frequent episodic tension type headache not associated with pericranial tenderness	headache attributed to phaeochromocytoma		1
frequent episodic tension type headache not associated with pericranial tenderness	headache attributed to pituitary apoplexy		1
frequent episodic tension type headache not associated with pericranial tenderness	headache attributed to post traumatic stress disorder (ptsd)		1
frequent episodic tension type headache not associated with pericranial tenderness	headache attributed to pre eclampsia or eclampsia		1
frequent episodic tension type headache not associated with pericranial tenderness	headache attributed to primary angiitis of the central nervous system (pacns)		1
frequent episodic tension type headache not associated with pericranial tenderness	headache attributed to psychiatric disorder		1
frequent episodic tension type headache not associated with pericranial tenderness	headache attributed to psychotic disorder		1
frequent episodic tension type headache not associated with pericranial tenderness	headache attributed to radiosurgery of the brain		1
frequent episodic tension type headache not associated with pericranial tenderness	headache attributed to refractive error		1
frequent episodic tension type headache not associated with pericranial tenderness	headache attributed to retropharyngeal tendonitis		1
frequent episodic tension type headache not associated with pericranial tenderness	headache attributed to reversible cerebral vasoconstriction syndrome (rcvs)		1
frequent episodic tension type headache not associated with pericranial tenderness	headache attributed to secondary angiitis of the central nervous system (sacns)		1
frequent episodic tension type headache not associated with pericranial tenderness	headache attributed to separation anxiety disorder		1
frequent episodic tension type headache not associated with pericranial tenderness	headache attributed to social anxiety disorder (social phobia)		1
frequent episodic tension type headache not associated with pericranial tenderness	headache attributed to somatization disorder		1
frequent episodic tension type headache not associated with pericranial tenderness	headache attributed to specific phobia		1
frequent episodic tension type headache not associated with pericranial tenderness	headache attributed to spontaneous intracranial hypotension		1
frequent episodic tension type headache not associated with pericranial tenderness	headache attributed to substance withdrawal		1
frequent episodic tension type headache not associated with pericranial tenderness	headache attributed to syndrome of retinal vasculopathy with cerebral leukoencephalopathy and systemic manifestations (rvclsm)		1
frequent episodic tension type headache not associated with pericranial tenderness	headache attributed to systemic bacterial infection		1
frequent episodic tension type headache not associated with pericranial tenderness	headache attributed to systemic infection		1
frequent episodic tension type headache not associated with pericranial tenderness	headache attributed to systemic viral infection		1
frequent episodic tension type headache not associated with pericranial tenderness	headache attributed to temporomandibular disorder (tmd)		1
frequent episodic tension type headache not associated with pericranial tenderness	headache attributed to trauma or injury to the head and/or neck		1
frequent episodic tension type headache not associated with pericranial tenderness	headache attributed to travel in space		1
frequent episodic tension type headache not associated with pericranial tenderness	headache attributed to unruptured saccular aneurysm		1
frequent episodic tension type headache not associated with pericranial tenderness	headache attributed to unruptured vascular malformation		1
frequent episodic tension type headache not associated with pericranial tenderness	headache attributed to upper cervical radiculopathy		1
frequent episodic tension type headache not associated with pericranial tenderness	headache attributed to use of or exposure to a substance		1
frequent episodic tension type headache not associated with pericranial tenderness	headache attributed to use of or exposure to other substance		1
frequent episodic tension type headache not associated with pericranial tenderness	headache attributed to viral encephalitis		1
frequent episodic tension type headache not associated with pericranial tenderness	headache attributed to viral meningitis		1
frequent episodic tension type headache not associated with pericranial tenderness	headache attributed to viral meningitis or encephalitis		1
frequent episodic tension type headache not associated with pericranial tenderness	headache attributed to withdrawal from chronic use of other substance		1
frequent episodic tension type headache not associated with pericranial tenderness	headache not elsewhere classified		1
frequent episodic tension type headache not associated with pericranial tenderness	headache or facial or neck pain attributed to cervical carotid or vertebral artery dissection		1
frequent episodic tension type headache not associated with pericranial tenderness	headache or facial pain attributed to disorder of the cranium neck eyes ears nose sinuses teeth mouth or other facial or cervical structure		1
frequent episodic tension type headache not associated with pericranial tenderness	headache or facial pain attributed to other disorder of cranium neck eyes ears nose sinuses teeth mouth or other facial or cervical structure		1
frequent episodic tension type headache not associated with pericranial tenderness	headache probably attributed to external application of a cold stimulus		1
frequent episodic tension type headache not associated with pericranial tenderness	headache probably attributed to ingestion or inhalation of a cold stimulus		1
frequent episodic tension type headache not associated with pericranial tenderness	headache unspecified		1
frequent episodic tension type headache not associated with pericranial tenderness	hemicrania continua		1
frequent episodic tension type headache not associated with pericranial tenderness	hemicrania continua (alternative criteria)		1
frequent episodic tension type headache not associated with pericranial tenderness	hemicrania continua remitting subtype		1
frequent episodic tension type headache not associated with pericranial tenderness	hemicrania continua unremitting subtype		1
frequent episodic tension type headache not associated with pericranial tenderness	hemiplegic migraine		1
frequent episodic tension type headache not associated with pericranial tenderness	high altitude headache		1
frequent episodic tension type headache not associated with pericranial tenderness	histamine induced headache		1
frequent episodic tension type headache not associated with pericranial tenderness	hypnic headache		1
frequent episodic tension type headache not associated with pericranial tenderness	ictal epileptic headache		1
frequent episodic tension type headache not associated with pericranial tenderness	idiopathic glossopharyngeal neuralgia		1
frequent episodic tension type headache not associated with pericranial tenderness	idiopathic nervus intermedius neuralgia		1
frequent episodic tension type headache not associated with pericranial tenderness	idiopathic painful glossopharyngeal neuropathy		1
frequent episodic tension type headache not associated with pericranial tenderness	idiopathic painful nervus intermedius neuropathy		1
frequent episodic tension type headache not associated with pericranial tenderness	idiopathic painful trigeminal neuropathy		1
frequent episodic tension type headache not associated with pericranial tenderness	idiopathic trigeminal neuralgia		1
frequent episodic tension type headache not associated with pericranial tenderness	idiopathic trigeminal neuralgia with concomitant continuous pain		1
frequent episodic tension type headache not associated with pericranial tenderness	immediate alcohol induced headache		1
frequent episodic tension type headache not associated with pericranial tenderness	immediate cgrp induced headache		1
frequent episodic tension type headache not associated with pericranial tenderness	immediate histamine induced headache		1
frequent episodic tension type headache not associated with pericranial tenderness	immediate no donor induced headache		1
frequent episodic tension type headache not associated with pericranial tenderness	infantile colic		1
frequent episodic tension type headache not associated with pericranial tenderness	infrequent episodic tension type headache		1
frequent episodic tension type headache not associated with pericranial tenderness	infrequent episodic tension type headache (alternative criteria)		1
frequent episodic tension type headache not associated with pericranial tenderness	infrequent episodic tension type headache associated with pericranial tenderness		tension type headache (tth)
frequent episodic tension type headache not associated with pericranial tenderness	infrequent episodic tension type headache not associated with pericranial tenderness		tension type headache (tth)
frequent episodic tension type headache not associated with pericranial tenderness	medication overuse headache (moh)		1
frequent episodic tension type headache not associated with pericranial tenderness	medication overuse headache attributed to multiple drug classes not individually overused		1
frequent episodic tension type headache not associated with pericranial tenderness	medication overuse headache attributed to other medication		1
frequent episodic tension type headache not associated with pericranial tenderness	medication overuse headache attributed to unspecified or unverified overuse of multiple drug classes		1
frequent episodic tension type headache not associated with pericranial tenderness	menstrually related migraine with aura		1
frequent episodic tension type headache not associated with pericranial tenderness	menstrually related migraine without aura		1
frequent episodic tension type headache not associated with pericranial tenderness	migraine		1
frequent episodic tension type headache not associated with pericranial tenderness	migraine aura status		1
frequent episodic tension type headache not associated with pericranial tenderness	migraine like aura attributed to cerebral amyloid angiopathy (caa)		1
frequent episodic tension type headache not associated with pericranial tenderness	migraine with aura		1
frequent episodic tension type headache not associated with pericranial tenderness	migraine with brainstem aura		1
frequent episodic tension type headache not associated with pericranial tenderness	migraine with typical aura		1
frequent episodic tension type headache not associated with pericranial tenderness	migraine without aura		1
frequent episodic tension type headache not associated with pericranial tenderness	migrainous infarction		1
frequent episodic tension type headache not associated with pericranial tenderness	neck tongue syndrome		1
frequent episodic tension type headache not associated with pericranial tenderness	nervus intermedius neuralgia		1
frequent episodic tension type headache not associated with pericranial tenderness	nitric oxide (no) donor induced headache		1
frequent episodic tension type headache not associated with pericranial tenderness	non menstrual migraine with aura		1
frequent episodic tension type headache not associated with pericranial tenderness	non menstrual migraine without aura		1
frequent episodic tension type headache not associated with pericranial tenderness	non opioid analgesic overuse headache		1
frequent episodic tension type headache not associated with pericranial tenderness	non steroidal anti inflammatory drug (nsaid) overuse headache		1
frequent episodic tension type headache not associated with pericranial tenderness	nummular headache		1
frequent episodic tension type headache not associated with pericranial tenderness	occipital neuralgia		1
frequent episodic tension type headache not associated with pericranial tenderness	opioid overuse headache		1
frequent episodic tension type headache not associated with pericranial tenderness	opioid withdrawal headache		1
frequent episodic tension type headache not associated with pericranial tenderness	other headache disorders		1
frequent episodic tension type headache not associated with pericranial tenderness	other non opioid analgesic overuse headache		1
frequent episodic tension type headache not associated with pericranial tenderness	other primary headache disorders		1
frequent episodic tension type headache not associated with pericranial tenderness	pain attributed to a lesion or disease of nervus intermedius		1
frequent episodic tension type headache not associated with pericranial tenderness	pain attributed to a lesion or disease of the glossopharyngeal nerve		1
frequent episodic tension type headache not associated with pericranial tenderness	pain attributed to a lesion or disease of the trigeminal nerve		1
frequent episodic tension type headache not associated with pericranial tenderness	painful glossopharyngeal neuropathy		1
frequent episodic tension type headache not associated with pericranial tenderness	painful glossopharyngeal neuropathy attributed to a known cause		1
frequent episodic tension type headache not associated with pericranial tenderness	painful lesions of the cranial nerves and other facial pain		1
frequent episodic tension type headache not associated with pericranial tenderness	painful nervus intermedius neuropathy		1
frequent episodic tension type headache not associated with pericranial tenderness	painful nervus intermedius neuropathy attributed to herpes zoster		1
frequent episodic tension type headache not associated with pericranial tenderness	painful nervus intermedius neuropathy attributed to other disorder		1
frequent episodic tension type headache not associated with pericranial tenderness	painful optic neuritis		1
frequent episodic tension type headache not associated with pericranial tenderness	painful post traumatic trigeminal neuropathy		1
frequent episodic tension type headache not associated with pericranial tenderness	painful trigeminal neuropathy		1
frequent episodic tension type headache not associated with pericranial tenderness	painful trigeminal neuropathy attributed to herpes zoster		1
frequent episodic tension type headache not associated with pericranial tenderness	painful trigeminal neuropathy attributed to other disorder		1
frequent episodic tension type headache not associated with pericranial tenderness	paracetamol (acetaminophen) overuse headache		1
frequent episodic tension type headache not associated with pericranial tenderness	paratrigeminal oculosympathetic (raeder s) syndrome		1
frequent episodic tension type headache not associated with pericranial tenderness	paroxysmal hemicrania		1
frequent episodic tension type headache not associated with pericranial tenderness	paroxysmal hemicrania (alternative criteria)		1
frequent episodic tension type headache not associated with pericranial tenderness	persistent aura without infarction		1
frequent episodic tension type headache not associated with pericranial tenderness	persistent headache attributed to mild traumatic injury to the head		1
frequent episodic tension type headache not associated with pericranial tenderness	persistent headache attributed to other trauma or injury to the head and/or neck		1
frequent episodic tension type headache not associated with pericranial tenderness	persistent headache attributed to past bacterial meningitis or meningoencephalitis		1
frequent episodic tension type headache not associated with pericranial tenderness	persistent headache attributed to past cranial and/or cervical vascular disorder		1
frequent episodic tension type headache not associated with pericranial tenderness	persistent headache attributed to past disorder of homoeostasis		1
frequent episodic tension type headache not associated with pericranial tenderness	persistent headache attributed to past intracranial fungal or other parasitic infection		1
frequent episodic tension type headache not associated with pericranial tenderness	persistent headache attributed to past ischaemic stroke (cerebral infarction)		1
frequent episodic tension type headache not associated with pericranial tenderness	persistent headache attributed to past non traumatic acute subdural haemorrhage		1
frequent episodic tension type headache not associated with pericranial tenderness	persistent headache attributed to past non traumatic intracerebral haemorrhage		1
frequent episodic tension type headache not associated with pericranial tenderness	persistent headache attributed to past non traumatic intracranial haemorrhage		1
frequent episodic tension type headache not associated with pericranial tenderness	persistent headache attributed to past non traumatic subarachnoid haemorrhage		1
frequent episodic tension type headache not associated with pericranial tenderness	persistent headache attributed to past non vascular intracranial disorder		1
frequent episodic tension type headache not associated with pericranial tenderness	persistent headache attributed to past reversible cerebral vasoconstriction syndrome (rcvs)		1
frequent episodic tension type headache not associated with pericranial tenderness	persistent headache attributed to past use of or exposure to a substance		1
frequent episodic tension type headache not associated with pericranial tenderness	persistent headache attributed to traumatic injury to the head		1
frequent episodic tension type headache not associated with pericranial tenderness	persistent headache attributed to whiplash		1
frequent episodic tension type headache not associated with pericranial tenderness	persistent headache or facial or neck pain attributed to past cervical carotid or vertebral artery dissection		1
frequent episodic tension type headache not associated with pericranial tenderness	persistent idiopathic facial pain (pifp)		1
frequent episodic tension type headache not associated with pericranial tenderness	post dural puncture headache		1
frequent episodic tension type headache not associated with pericranial tenderness	post electroconvulsive therapy (ect) headache		1
frequent episodic tension type headache not associated with pericranial tenderness	post endarterectomy headache		1
frequent episodic tension type headache not associated with pericranial tenderness	post herpetic neuralgia of nervus intermedius		1
frequent episodic tension type headache not associated with pericranial tenderness	post ictal headache		1
frequent episodic tension type headache not associated with pericranial tenderness	primary cough headache		1
frequent episodic tension type headache not associated with pericranial tenderness	primary exercise headache		1
frequent episodic tension type headache not associated with pericranial tenderness	primary headache associated with sexual activity		1
frequent episodic tension type headache not associated with pericranial tenderness	primary stabbing headache		1
frequent episodic tension type headache not associated with pericranial tenderness	probable chronic tension type headache		tension type headache (tth)
frequent episodic tension type headache not associated with pericranial tenderness	probable cluster headache		1
frequent episodic tension type headache not associated with pericranial tenderness	probable cold stimulus headache		1
frequent episodic tension type headache not associated with pericranial tenderness	probable external compression headache		1
frequent episodic tension type headache not associated with pericranial tenderness	probable external pressure headache		1
frequent episodic tension type headache not associated with pericranial tenderness	probable external traction headache		1
frequent episodic tension type headache not associated with pericranial tenderness	probable frequent episodic tension type headache		tension type headache (tth)
frequent episodic tension type headache not associated with pericranial tenderness	probable hemicrania continua		1
frequent episodic tension type headache not associated with pericranial tenderness	probable hypnic headache		1
frequent episodic tension type headache not associated with pericranial tenderness	probable infrequent episodic tension type headache		tension type headache (tth)
frequent episodic tension type headache not associated with pericranial tenderness	probable migraine with aura		1
frequent episodic tension type headache not associated with pericranial tenderness	probable migraine without aura		1
frequent episodic tension type headache not associated with pericranial tenderness	probable new daily persistent headache		1
frequent episodic tension type headache not associated with pericranial tenderness	probable nummular headache		1
frequent episodic tension type headache not associated with pericranial tenderness	probable paroxysmal hemicrania		1
frequent episodic tension type headache not associated with pericranial tenderness	probable primary cough headache		1
frequent episodic tension type headache not associated with pericranial tenderness	probable primary exercise headache		1
frequent episodic tension type headache not associated with pericranial tenderness	probable primary headache associated with sexual activity		1
frequent episodic tension type headache not associated with pericranial tenderness	probable primary stabbing headache		1
frequent episodic tension type headache not associated with pericranial tenderness	probable short lasting unilateral neuralgiform headache attacks		1
frequent episodic tension type headache not associated with pericranial tenderness	probable trigeminal autonomic cephalalgia		1
frequent episodic tension type headache not associated with pericranial tenderness	pure menstrual migraine with aura		1
frequent episodic tension type headache not associated with pericranial tenderness	pure menstrual migraine without aura		1
frequent episodic tension type headache not associated with pericranial tenderness	recurrent gastrointestinal disturbance		1
frequent episodic tension type headache not associated with pericranial tenderness	retinal migraine		1
frequent episodic tension type headache not associated with pericranial tenderness	secondary glossopharyngeal neuralgia		1
frequent episodic tension type headache not associated with pericranial tenderness	secondary nervus intermedius neuralgia		1
frequent episodic tension type headache not associated with pericranial tenderness	secondary trigeminal neuralgia		1
frequent episodic tension type headache not associated with pericranial tenderness	short lasting unilateral neuralgiform headache attacks		1
frequent episodic tension type headache not associated with pericranial tenderness	short lasting unilateral neuralgiform headache attacks (alternative criteria)		1
frequent episodic tension type headache not associated with pericranial tenderness	short lasting unilateral neuralgiform headache attacks with conjunctival injection and tearing (sunct)		1
frequent episodic tension type headache not associated with pericranial tenderness	short lasting unilateral neuralgiform headache attacks with cranial autonomic symptoms (suna)		1
frequent episodic tension type headache not associated with pericranial tenderness	sleep apnoea headache		1
frequent episodic tension type headache not associated with pericranial tenderness	sporadic hemiplegic migraine (shm)		1
frequent episodic tension type headache not associated with pericranial tenderness	tension type headache (alternative criteria)		1
frequent episodic tension type headache not associated with pericranial tenderness	tension type headache (tth)		1
frequent episodic tension type headache not associated with pericranial tenderness	tolosa hunt syndrome		1
frequent episodic tension type headache not associated with pericranial tenderness	trigeminal autonomic cephalalgias (tacs)		1
frequent episodic tension type headache not associated with pericranial tenderness	trigeminal neuralgia		1
frequent episodic tension type headache not associated with pericranial tenderness	trigeminal neuralgia attributed to multiple sclerosis		1
frequent episodic tension type headache not associated with pericranial tenderness	trigeminal neuralgia attributed to other cause		1
frequent episodic tension type headache not associated with pericranial tenderness	trigeminal neuralgia attributed to space occupying lesion		1
frequent episodic tension type headache not associated with pericranial tenderness	trigeminal post herpetic neuralgia		1
frequent episodic tension type headache not associated with pericranial tenderness	typical aura with headache		1
frequent episodic tension type headache not associated with pericranial tenderness	typical aura without headache		1
frequent episodic tension type headache not associated with pericranial tenderness	undifferentiated trigeminal autonomic cephalalgia		1
frequent episodic tension type headache not associated with pericranial tenderness	vestibular migraine		1
frequent episodic tension type headache not associated with pericranial tenderness	visual snow		1
glossopharyngeal neuralgia	head and/or neck pain attributed to orthostatic (postural) hypotension		1
glossopharyngeal neuralgia	head or facial pain attributed to inflammation of the stylohyoid ligament		1
glossopharyngeal neuralgia	headache and/or migraine like aura attributed to chronic intracranial vasculopathy		1
glossopharyngeal neuralgia	headache attributed to a substance or its withdrawal		1
glossopharyngeal neuralgia	headache attributed to acute angle closure glaucoma		1
glossopharyngeal neuralgia	headache attributed to acute rhinosinusitis		1
glossopharyngeal neuralgia	headache attributed to aeroplane travel		1
glossopharyngeal neuralgia	headache attributed to arterial hypertension		1
glossopharyngeal neuralgia	headache attributed to arteritis		1
glossopharyngeal neuralgia	headache attributed to aseptic (non infectious) meningitis		1
glossopharyngeal neuralgia	headache attributed to autonomic dysreflexia		1
glossopharyngeal neuralgia	headache attributed to bacterial meningitis or meningoencephalitis		1
glossopharyngeal neuralgia	headache attributed to carcinomatous meningitis		1
glossopharyngeal neuralgia	headache attributed to carotid or vertebral angioplasty or stenting		1
glossopharyngeal neuralgia	headache attributed to cerebral ischaemic event		1
glossopharyngeal neuralgia	headache attributed to cervical carotid or vertebral artery disorder		1
glossopharyngeal neuralgia	headache attributed to cervical myofascial pain		1
glossopharyngeal neuralgia	headache attributed to chronic or recurring rhinosinusitis		1
glossopharyngeal neuralgia	headache attributed to colloid cyst of the third ventricle		1
glossopharyngeal neuralgia	headache attributed to cranial and/or cervical vascular disorder		1
glossopharyngeal neuralgia	headache attributed to cranial venous disorder		1
glossopharyngeal neuralgia	headache attributed to cranial venous sinus stenting		1
glossopharyngeal neuralgia	headache attributed to craniocervical dystonia		1
glossopharyngeal neuralgia	headache attributed to depressive disorder		1
glossopharyngeal neuralgia	headache attributed to disorder of cranial bone		1
glossopharyngeal neuralgia	headache attributed to disorder of homoeostasis		1
glossopharyngeal neuralgia	headache attributed to disorder of the ears		1
glossopharyngeal neuralgia	headache attributed to disorder of the eyes		1
glossopharyngeal neuralgia	headache attributed to disorder of the nasal mucosa turbinates or septum		1
glossopharyngeal neuralgia	headache attributed to disorder of the neck		1
glossopharyngeal neuralgia	headache attributed to disorder of the nose or paranasal sinuses		1
glossopharyngeal neuralgia	headache attributed to disorder of the teeth		1
glossopharyngeal neuralgia	headache attributed to dural arteriovenous fistula (davf)		1
glossopharyngeal neuralgia	headache attributed to epileptic seizure		1
glossopharyngeal neuralgia	headache attributed to exogenous acute pressor agent		1
glossopharyngeal neuralgia	headache attributed to external application of a cold stimulus		1
glossopharyngeal neuralgia	headache attributed to generalized anxiety disorder		1
glossopharyngeal neuralgia	headache attributed to giant cell arteritis (gca)		1
glossopharyngeal neuralgia	headache attributed to heterophoria or heterotropia		1
glossopharyngeal neuralgia	headache attributed to hypertensive crisis without hypertensive encephalopathy		1
glossopharyngeal neuralgia	headache attributed to hypertensive encephalopathy		1
glossopharyngeal neuralgia	headache attributed to hypoxia and/or hypercapnia		1
glossopharyngeal neuralgia	headache attributed to increased cerebrospinal fluid (csf) pressure		1
glossopharyngeal neuralgia	headache attributed to infection		1
glossopharyngeal neuralgia	headache attributed to intracranial artery dissection		1
glossopharyngeal neuralgia	headache attributed to intracranial fungal or other parasitic infection		1
glossopharyngeal neuralgia	headache attributed to intracranial hypertension secondary to chromosomal disorder		1
glossopharyngeal neuralgia	headache attributed to intracranial hypertension secondary to hydrocephalus		1
glossopharyngeal neuralgia	headache attributed to intracranial infection		1
glossopharyngeal neuralgia	headache attributed to intracranial neoplasia		1
glossopharyngeal neuralgia	headache attributed to intracranial neoplasm		1
glossopharyngeal neuralgia	headache attributed to intrathecal injection		1
glossopharyngeal neuralgia	headache attributed to ischaemic ocular motor nerve palsy		painful lesions of the cranial nerves and other facial pain
glossopharyngeal neuralgia	headache attributed to ischaemic stroke (cerebral infarction)		1
glossopharyngeal neuralgia	headache attributed to localized brain infection		1
glossopharyngeal neuralgia	headache attributed to low cerebrospinal fluid (csf) pressure		1
glossopharyngeal neuralgia	headache attributed to lymphocytic hypophysitis		1
glossopharyngeal neuralgia	headache attributed to neurosarcoidosis		1
glossopharyngeal neuralgia	headache attributed to non infectious inflammatory intracranial disease		1
glossopharyngeal neuralgia	headache attributed to non traumatic intracranial haemorrhage		1
glossopharyngeal neuralgia	headache attributed to non vascular intracranial disorder		1
glossopharyngeal neuralgia	headache attributed to occasional use of non headache medication		1
glossopharyngeal neuralgia	headache attributed to ocular inflammatory disorder		1
glossopharyngeal neuralgia	headache attributed to other acute intracranial arterial disorder		1
glossopharyngeal neuralgia	headache attributed to other disorder of homeostasis		1
glossopharyngeal neuralgia	headache attributed to other disorder of homoeostasis		1
glossopharyngeal neuralgia	headache attributed to other metabolic or systemic disorder		1
glossopharyngeal neuralgia	headache attributed to other non infectious inflammatory intracranial disease		1
glossopharyngeal neuralgia	headache attributed to other non vascular intracranial disorder		1
glossopharyngeal neuralgia	headache attributed to other systemic infection		1
glossopharyngeal neuralgia	headache attributed to panic disorder		1
glossopharyngeal neuralgia	headache attributed to phaeochromocytoma		1
glossopharyngeal neuralgia	headache attributed to pituitary apoplexy		1
glossopharyngeal neuralgia	headache attributed to post traumatic stress disorder (ptsd)		1
glossopharyngeal neuralgia	headache attributed to pre eclampsia or eclampsia		1
glossopharyngeal neuralgia	headache attributed to primary angiitis of the central nervous system (pacns)		1
glossopharyngeal neuralgia	headache attributed to psychiatric disorder		1
glossopharyngeal neuralgia	headache attributed to psychotic disorder		1
glossopharyngeal neuralgia	headache attributed to radiosurgery of the brain		1
glossopharyngeal neuralgia	headache attributed to refractive error		1
glossopharyngeal neuralgia	headache attributed to retropharyngeal tendonitis		1
glossopharyngeal neuralgia	headache attributed to reversible cerebral vasoconstriction syndrome (rcvs)		1
glossopharyngeal neuralgia	headache attributed to secondary angiitis of the central nervous system (sacns)		1
glossopharyngeal neuralgia	headache attributed to separation anxiety disorder		1
glossopharyngeal neuralgia	headache attributed to social anxiety disorder (social phobia)		1
glossopharyngeal neuralgia	headache attributed to somatization disorder		1
glossopharyngeal neuralgia	headache attributed to specific phobia		1
glossopharyngeal neuralgia	headache attributed to spontaneous intracranial hypotension		1
glossopharyngeal neuralgia	headache attributed to substance withdrawal		1
glossopharyngeal neuralgia	headache attributed to syndrome of retinal vasculopathy with cerebral leukoencephalopathy and systemic manifestations (rvclsm)		1
glossopharyngeal neuralgia	headache attributed to systemic bacterial infection		1
glossopharyngeal neuralgia	headache attributed to systemic infection		1
glossopharyngeal neuralgia	headache attributed to systemic viral infection		1
glossopharyngeal neuralgia	headache attributed to temporomandibular disorder (tmd)		1
glossopharyngeal neuralgia	headache attributed to trauma or injury to the head and/or neck		1
glossopharyngeal neuralgia	headache attributed to travel in space		1
glossopharyngeal neuralgia	headache attributed to unruptured saccular aneurysm		1
glossopharyngeal neuralgia	headache attributed to unruptured vascular malformation		1
glossopharyngeal neuralgia	headache attributed to upper cervical radiculopathy		1
glossopharyngeal neuralgia	headache attributed to use of or exposure to a substance		1
glossopharyngeal neuralgia	headache attributed to use of or exposure to other substance		1
glossopharyngeal neuralgia	headache attributed to viral encephalitis		1
glossopharyngeal neuralgia	headache attributed to viral meningitis		1
glossopharyngeal neuralgia	headache attributed to viral meningitis or encephalitis		1
glossopharyngeal neuralgia	headache attributed to withdrawal from chronic use of other substance		1
glossopharyngeal neuralgia	headache not elsewhere classified		1
glossopharyngeal neuralgia	headache or facial or neck pain attributed to cervical carotid or vertebral artery dissection		1
glossopharyngeal neuralgia	headache or facial pain attributed to disorder of the cranium neck eyes ears nose sinuses teeth mouth or other facial or cervical structure		1
glossopharyngeal neuralgia	headache or facial pain attributed to other disorder of cranium neck eyes ears nose sinuses teeth mouth or other facial or cervical structure		1
glossopharyngeal neuralgia	headache probably attributed to external application of a cold stimulus		1
glossopharyngeal neuralgia	headache probably attributed to ingestion or inhalation of a cold stimulus		1
glossopharyngeal neuralgia	headache unspecified		1
glossopharyngeal neuralgia	hemicrania continua		1
glossopharyngeal neuralgia	hemicrania continua (alternative criteria)		1
glossopharyngeal neuralgia	hemicrania continua remitting subtype		1
glossopharyngeal neuralgia	hemicrania continua unremitting subtype		1
glossopharyngeal neuralgia	hemiplegic migraine		1
glossopharyngeal neuralgia	high altitude headache		1
glossopharyngeal neuralgia	histamine induced headache		1
glossopharyngeal neuralgia	hypnic headache		1
glossopharyngeal neuralgia	ictal epileptic headache		1
glossopharyngeal neuralgia	idiopathic glossopharyngeal neuralgia		painful lesions of the cranial nerves and other facial pain
glossopharyngeal neuralgia	idiopathic nervus intermedius neuralgia		painful lesions of the cranial nerves and other facial pain
glossopharyngeal neuralgia	idiopathic painful glossopharyngeal neuropathy		painful lesions of the cranial nerves and other facial pain
glossopharyngeal neuralgia	idiopathic painful nervus intermedius neuropathy		painful lesions of the cranial nerves and other facial pain
glossopharyngeal neuralgia	idiopathic painful trigeminal neuropathy		painful lesions of the cranial nerves and other facial pain
glossopharyngeal neuralgia	idiopathic trigeminal neuralgia		painful lesions of the cranial nerves and other facial pain
glossopharyngeal neuralgia	idiopathic trigeminal neuralgia with concomitant continuous pain		painful lesions of the cranial nerves and other facial pain
glossopharyngeal neuralgia	immediate alcohol induced headache		1
glossopharyngeal neuralgia	immediate cgrp induced headache		1
glossopharyngeal neuralgia	immediate histamine induced headache		1
glossopharyngeal neuralgia	immediate no donor induced headache		1
glossopharyngeal neuralgia	infantile colic		1
glossopharyngeal neuralgia	infrequent episodic tension type headache		1
glossopharyngeal neuralgia	infrequent episodic tension type headache (alternative criteria)		1
glossopharyngeal neuralgia	infrequent episodic tension type headache associated with pericranial tenderness		1
glossopharyngeal neuralgia	infrequent episodic tension type headache not associated with pericranial tenderness		1
glossopharyngeal neuralgia	medication overuse headache (moh)		1
glossopharyngeal neuralgia	medication overuse headache attributed to multiple drug classes not individually overused		1
glossopharyngeal neuralgia	medication overuse headache attributed to other medication		1
glossopharyngeal neuralgia	medication overuse headache attributed to unspecified or unverified overuse of multiple drug classes		1
glossopharyngeal neuralgia	menstrually related migraine with aura		1
glossopharyngeal neuralgia	menstrually related migraine without aura		1
glossopharyngeal neuralgia	migraine		1
glossopharyngeal neuralgia	migraine aura status		1
glossopharyngeal neuralgia	migraine like aura attributed to cerebral amyloid angiopathy (caa)		1
glossopharyngeal neuralgia	migraine with aura		1
glossopharyngeal neuralgia	migraine with brainstem aura		1
glossopharyngeal neuralgia	migraine with typical aura		1
glossopharyngeal neuralgia	migraine without aura		1
glossopharyngeal neuralgia	migrainous infarction		1
glossopharyngeal neuralgia	neck tongue syndrome		painful lesions of the cranial nerves and other facial pain
glossopharyngeal neuralgia	nervus intermedius neuralgia		painful lesions of the cranial nerves and other facial pain
glossopharyngeal neuralgia	nitric oxide (no) donor induced headache		1
glossopharyngeal neuralgia	non menstrual migraine with aura		1
glossopharyngeal neuralgia	non menstrual migraine without aura		1
glossopharyngeal neuralgia	non opioid analgesic overuse headache		1
glossopharyngeal neuralgia	non steroidal anti inflammatory drug (nsaid) overuse headache		1
glossopharyngeal neuralgia	nummular headache		1
glossopharyngeal neuralgia	occipital neuralgia		painful lesions of the cranial nerves and other facial pain
glossopharyngeal neuralgia	opioid overuse headache		1
glossopharyngeal neuralgia	opioid withdrawal headache		1
glossopharyngeal neuralgia	other headache disorders		1
glossopharyngeal neuralgia	other non opioid analgesic overuse headache		1
glossopharyngeal neuralgia	other primary headache disorders		1
glossopharyngeal neuralgia	pain attributed to a lesion or disease of nervus intermedius		painful lesions of the cranial nerves and other facial pain
glossopharyngeal neuralgia	pain attributed to a lesion or disease of the glossopharyngeal nerve		painful lesions of the cranial nerves and other facial pain
glossopharyngeal neuralgia	pain attributed to a lesion or disease of the trigeminal nerve		painful lesions of the cranial nerves and other facial pain
glossopharyngeal neuralgia	painful glossopharyngeal neuropathy		painful lesions of the cranial nerves and other facial pain
glossopharyngeal neuralgia	painful glossopharyngeal neuropathy attributed to a known cause		painful lesions of the cranial nerves and other facial pain
glossopharyngeal neuralgia	painful lesions of the cranial nerves and other facial pain		1
glossopharyngeal neuralgia	painful nervus intermedius neuropathy		painful lesions of the cranial nerves and other facial pain
glossopharyngeal neuralgia	painful nervus intermedius neuropathy attributed to herpes zoster		painful lesions of the cranial nerves and other facial pain
glossopharyngeal neuralgia	painful nervus intermedius neuropathy attributed to other disorder		painful lesions of the cranial nerves and other facial pain
glossopharyngeal neuralgia	painful optic neuritis		painful lesions of the cranial nerves and other facial pain
glossopharyngeal neuralgia	painful post traumatic trigeminal neuropathy		painful lesions of the cranial nerves and other facial pain
glossopharyngeal neuralgia	painful trigeminal neuropathy		painful lesions of the cranial nerves and other facial pain
glossopharyngeal neuralgia	painful trigeminal neuropathy attributed to herpes zoster		painful lesions of the cranial nerves and other facial pain
glossopharyngeal neuralgia	painful trigeminal neuropathy attributed to other disorder		painful lesions of the cranial nerves and other facial pain
glossopharyngeal neuralgia	paracetamol (acetaminophen) overuse headache		1
glossopharyngeal neuralgia	paratrigeminal oculosympathetic (raeder s) syndrome		painful lesions of the cranial nerves and other facial pain
glossopharyngeal neuralgia	paroxysmal hemicrania		1
glossopharyngeal neuralgia	paroxysmal hemicrania (alternative criteria)		1
glossopharyngeal neuralgia	persistent aura without infarction		1
glossopharyngeal neuralgia	persistent headache attributed to mild traumatic injury to the head		1
glossopharyngeal neuralgia	persistent headache attributed to other trauma or injury to the head and/or neck		1
glossopharyngeal neuralgia	persistent headache attributed to past bacterial meningitis or meningoencephalitis		1
glossopharyngeal neuralgia	persistent headache attributed to past cranial and/or cervical vascular disorder		1
glossopharyngeal neuralgia	persistent headache attributed to past disorder of homoeostasis		1
glossopharyngeal neuralgia	persistent headache attributed to past intracranial fungal or other parasitic infection		1
glossopharyngeal neuralgia	persistent headache attributed to past ischaemic stroke (cerebral infarction)		1
glossopharyngeal neuralgia	persistent headache attributed to past non traumatic acute subdural haemorrhage		1
glossopharyngeal neuralgia	persistent headache attributed to past non traumatic intracerebral haemorrhage		1
glossopharyngeal neuralgia	persistent headache attributed to past non traumatic intracranial haemorrhage		1
glossopharyngeal neuralgia	persistent headache attributed to past non traumatic subarachnoid haemorrhage		1
glossopharyngeal neuralgia	persistent headache attributed to past non vascular intracranial disorder		1
glossopharyngeal neuralgia	persistent headache attributed to past reversible cerebral vasoconstriction syndrome (rcvs)		1
glossopharyngeal neuralgia	persistent headache attributed to past use of or exposure to a substance		1
glossopharyngeal neuralgia	persistent headache attributed to traumatic injury to the head		1
glossopharyngeal neuralgia	persistent headache attributed to whiplash		1
glossopharyngeal neuralgia	persistent headache or facial or neck pain attributed to past cervical carotid or vertebral artery dissection		1
glossopharyngeal neuralgia	persistent idiopathic facial pain (pifp)		painful lesions of the cranial nerves and other facial pain
glossopharyngeal neuralgia	post dural puncture headache		1
glossopharyngeal neuralgia	post electroconvulsive therapy (ect) headache		1
glossopharyngeal neuralgia	post endarterectomy headache		1
glossopharyngeal neuralgia	post herpetic neuralgia of nervus intermedius		painful lesions of the cranial nerves and other facial pain
glossopharyngeal neuralgia	post ictal headache		1
glossopharyngeal neuralgia	primary cough headache		1
glossopharyngeal neuralgia	primary exercise headache		1
glossopharyngeal neuralgia	primary headache associated with sexual activity		1
glossopharyngeal neuralgia	primary stabbing headache		1
glossopharyngeal neuralgia	probable chronic tension type headache		1
glossopharyngeal neuralgia	probable cluster headache		1
glossopharyngeal neuralgia	probable cold stimulus headache		1
glossopharyngeal neuralgia	probable external compression headache		1
glossopharyngeal neuralgia	probable external pressure headache		1
glossopharyngeal neuralgia	probable external traction headache		1
glossopharyngeal neuralgia	probable frequent episodic tension type headache		1
glossopharyngeal neuralgia	probable hemicrania continua		1
glossopharyngeal neuralgia	probable hypnic headache		1
glossopharyngeal neuralgia	probable infrequent episodic tension type headache		1
glossopharyngeal neuralgia	probable migraine with aura		1
glossopharyngeal neuralgia	probable migraine without aura		1
glossopharyngeal neuralgia	probable new daily persistent headache		1
glossopharyngeal neuralgia	probable nummular headache		1
glossopharyngeal neuralgia	probable paroxysmal hemicrania		1
glossopharyngeal neuralgia	probable primary cough headache		1
glossopharyngeal neuralgia	probable primary exercise headache		1
glossopharyngeal neuralgia	probable primary headache associated with sexual activity		1
glossopharyngeal neuralgia	probable primary stabbing headache		1
glossopharyngeal neuralgia	probable short lasting unilateral neuralgiform headache attacks		1
glossopharyngeal neuralgia	probable trigeminal autonomic cephalalgia		1
glossopharyngeal neuralgia	pure menstrual migraine with aura		1
glossopharyngeal neuralgia	pure menstrual migraine without aura		1
glossopharyngeal neuralgia	recurrent gastrointestinal disturbance		1
glossopharyngeal neuralgia	retinal migraine		1
glossopharyngeal neuralgia	secondary glossopharyngeal neuralgia		painful lesions of the cranial nerves and other facial pain
glossopharyngeal neuralgia	secondary nervus intermedius neuralgia		painful lesions of the cranial nerves and other facial pain
glossopharyngeal neuralgia	secondary trigeminal neuralgia		painful lesions of the cranial nerves and other facial pain
glossopharyngeal neuralgia	short lasting unilateral neuralgiform headache attacks		1
glossopharyngeal neuralgia	short lasting unilateral neuralgiform headache attacks (alternative criteria)		1
glossopharyngeal neuralgia	short lasting unilateral neuralgiform headache attacks with conjunctival injection and tearing (sunct)		1
glossopharyngeal neuralgia	short lasting unilateral neuralgiform headache attacks with cranial autonomic symptoms (suna)		1
glossopharyngeal neuralgia	sleep apnoea headache		1
glossopharyngeal neuralgia	sporadic hemiplegic migraine (shm)		1
glossopharyngeal neuralgia	tension type headache (alternative criteria)		1
glossopharyngeal neuralgia	tension type headache (tth)		1
glossopharyngeal neuralgia	tolosa hunt syndrome		painful lesions of the cranial nerves and other facial pain
glossopharyngeal neuralgia	trigeminal autonomic cephalalgias (tacs)		1
glossopharyngeal neuralgia	trigeminal neuralgia		1
glossopharyngeal neuralgia	trigeminal neuralgia attributed to multiple sclerosis		painful lesions of the cranial nerves and other facial pain
glossopharyngeal neuralgia	trigeminal neuralgia attributed to other cause		painful lesions of the cranial nerves and other facial pain
glossopharyngeal neuralgia	trigeminal neuralgia attributed to space occupying lesion		painful lesions of the cranial nerves and other facial pain
glossopharyngeal neuralgia	trigeminal post herpetic neuralgia		painful lesions of the cranial nerves and other facial pain
glossopharyngeal neuralgia	typical aura with headache		1
glossopharyngeal neuralgia	typical aura without headache		1
glossopharyngeal neuralgia	undifferentiated trigeminal autonomic cephalalgia		1
glossopharyngeal neuralgia	vestibular migraine		1
glossopharyngeal neuralgia	visual snow		1
head and/or neck pain attributed to orthostatic (postural) hypotension	head or facial pain attributed to inflammation of the stylohyoid ligament		1
head and/or neck pain attributed to orthostatic (postural) hypotension	headache and/or migraine like aura attributed to chronic intracranial vasculopathy		1
head and/or neck pain attributed to orthostatic (postural) hypotension	headache attributed to a substance or its withdrawal		1
head and/or neck pain attributed to orthostatic (postural) hypotension	headache attributed to acute angle closure glaucoma		1
head and/or neck pain attributed to orthostatic (postural) hypotension	headache attributed to acute rhinosinusitis		1
head and/or neck pain attributed to orthostatic (postural) hypotension	headache attributed to aeroplane travel		headache attributed to disorder of homoeostasis
head and/or neck pain attributed to orthostatic (postural) hypotension	headache attributed to arterial hypertension		headache attributed to disorder of homoeostasis
head and/or neck pain attributed to orthostatic (postural) hypotension	headache attributed to arteritis		1
head and/or neck pain attributed to orthostatic (postural) hypotension	headache attributed to aseptic (non infectious) meningitis		1
head and/or neck pain attributed to orthostatic (postural) hypotension	headache attributed to autonomic dysreflexia		headache attributed to disorder of homoeostasis
head and/or neck pain attributed to orthostatic (postural) hypotension	headache attributed to bacterial meningitis or meningoencephalitis		1
head and/or neck pain attributed to orthostatic (postural) hypotension	headache attributed to carcinomatous meningitis		1
head and/or neck pain attributed to orthostatic (postural) hypotension	headache attributed to carotid or vertebral angioplasty or stenting		1
head and/or neck pain attributed to orthostatic (postural) hypotension	headache attributed to cerebral ischaemic event		1
head and/or neck pain attributed to orthostatic (postural) hypotension	headache attributed to cervical carotid or vertebral artery disorder		1
head and/or neck pain attributed to orthostatic (postural) hypotension	headache attributed to cervical myofascial pain		1
head and/or neck pain attributed to orthostatic (postural) hypotension	headache attributed to chronic or recurring rhinosinusitis		1
head and/or neck pain attributed to orthostatic (postural) hypotension	headache attributed to colloid cyst of the third ventricle		1
head and/or neck pain attributed to orthostatic (postural) hypotension	headache attributed to cranial and/or cervical vascular disorder		1
head and/or neck pain attributed to orthostatic (postural) hypotension	headache attributed to cranial venous disorder		1
head and/or neck pain attributed to orthostatic (postural) hypotension	headache attributed to cranial venous sinus stenting		1
head and/or neck pain attributed to orthostatic (postural) hypotension	headache attributed to craniocervical dystonia		1
head and/or neck pain attributed to orthostatic (postural) hypotension	headache attributed to depressive disorder		1
head and/or neck pain attributed to orthostatic (postural) hypotension	headache attributed to disorder of cranial bone		1
head and/or neck pain attributed to orthostatic (postural) hypotension	headache attributed to disorder of homoeostasis		1
head and/or neck pain attributed to orthostatic (postural) hypotension	headache attributed to disorder of the ears		1
head and/or neck pain attributed to orthostatic (postural) hypotension	headache attributed to disorder of the eyes		1
head and/or neck pain attributed to orthostatic (postural) hypotension	headache attributed to disorder of the nasal mucosa turbinates or septum		1
head and/or neck pain attributed to orthostatic (postural) hypotension	headache attributed to disorder of the neck		1
head and/or neck pain attributed to orthostatic (postural) hypotension	headache attributed to disorder of the nose or paranasal sinuses		1
head and/or neck pain attributed to orthostatic (postural) hypotension	headache attributed to disorder of the teeth		1
head and/or neck pain attributed to orthostatic (postural) hypotension	headache attributed to dural arteriovenous fistula (davf)		1
head and/or neck pain attributed to orthostatic (postural) hypotension	headache attributed to epileptic seizure		1
head and/or neck pain attributed to orthostatic (postural) hypotension	headache attributed to exogenous acute pressor agent		1
head and/or neck pain attributed to orthostatic (postural) hypotension	headache attributed to external application of a cold stimulus		1
head and/or neck pain attributed to orthostatic (postural) hypotension	headache attributed to generalized anxiety disorder		1
head and/or neck pain attributed to orthostatic (postural) hypotension	headache attributed to giant cell arteritis (gca)		1
head and/or neck pain attributed to orthostatic (postural) hypotension	headache attributed to heterophoria or heterotropia		1
head and/or neck pain attributed to orthostatic (postural) hypotension	headache attributed to hypertensive crisis without hypertensive encephalopathy		headache attributed to disorder of homoeostasis
head and/or neck pain attributed to orthostatic (postural) hypotension	headache attributed to hypertensive encephalopathy		headache attributed to disorder of homoeostasis
head and/or neck pain attributed to orthostatic (postural) hypotension	headache attributed to hypoxia and/or hypercapnia		headache attributed to disorder of homoeostasis
head and/or neck pain attributed to orthostatic (postural) hypotension	headache attributed to increased cerebrospinal fluid (csf) pressure		1
head and/or neck pain attributed to orthostatic (postural) hypotension	headache attributed to infection		1
head and/or neck pain attributed to orthostatic (postural) hypotension	headache attributed to intracranial artery dissection		1
head and/or neck pain attributed to orthostatic (postural) hypotension	headache attributed to intracranial fungal or other parasitic infection		1
head and/or neck pain attributed to orthostatic (postural) hypotension	headache attributed to intracranial hypertension secondary to chromosomal disorder		1
head and/or neck pain attributed to orthostatic (postural) hypotension	headache attributed to intracranial hypertension secondary to hydrocephalus		1
head and/or neck pain attributed to orthostatic (postural) hypotension	headache attributed to intracranial infection		1
head and/or neck pain attributed to orthostatic (postural) hypotension	headache attributed to intracranial neoplasia		1
head and/or neck pain attributed to orthostatic (postural) hypotension	headache attributed to intracranial neoplasm		1
head and/or neck pain attributed to orthostatic (postural) hypotension	headache attributed to intrathecal injection		1
head and/or neck pain attributed to orthostatic (postural) hypotension	headache attributed to ischaemic ocular motor nerve palsy		1
head and/or neck pain attributed to orthostatic (postural) hypotension	headache attributed to ischaemic stroke (cerebral infarction)		1
head and/or neck pain attributed to orthostatic (postural) hypotension	headache attributed to localized brain infection		1
head and/or neck pain attributed to orthostatic (postural) hypotension	headache attributed to low cerebrospinal fluid (csf) pressure		1
head and/or neck pain attributed to orthostatic (postural) hypotension	headache attributed to lymphocytic hypophysitis		1
head and/or neck pain attributed to orthostatic (postural) hypotension	headache attributed to neurosarcoidosis		1
head and/or neck pain attributed to orthostatic (postural) hypotension	headache attributed to non infectious inflammatory intracranial disease		1
head and/or neck pain attributed to orthostatic (postural) hypotension	headache attributed to non traumatic intracranial haemorrhage		1
head and/or neck pain attributed to orthostatic (postural) hypotension	headache attributed to non vascular intracranial disorder		1
head and/or neck pain attributed to orthostatic (postural) hypotension	headache attributed to occasional use of non headache medication		1
head and/or neck pain attributed to orthostatic (postural) hypotension	headache attributed to ocular inflammatory disorder		1
head and/or neck pain attributed to orthostatic (postural) hypotension	headache attributed to other acute intracranial arterial disorder		1
head and/or neck pain attributed to orthostatic (postural) hypotension	headache attributed to other disorder of homeostasis		headache attributed to disorder of homoeostasis
head and/or neck pain attributed to orthostatic (postural) hypotension	headache attributed to other disorder of homoeostasis		headache attributed to disorder of homoeostasis
head and/or neck pain attributed to orthostatic (postural) hypotension	headache attributed to other metabolic or systemic disorder		headache attributed to disorder of homoeostasis
head and/or neck pain attributed to orthostatic (postural) hypotension	headache attributed to other non infectious inflammatory intracranial disease		1
head and/or neck pain attributed to orthostatic (postural) hypotension	headache attributed to other non vascular intracranial disorder		1
head and/or neck pain attributed to orthostatic (postural) hypotension	headache attributed to other systemic infection		1
head and/or neck pain attributed to orthostatic (postural) hypotension	headache attributed to panic disorder		1
head and/or neck pain attributed to orthostatic (postural) hypotension	headache attributed to phaeochromocytoma		headache attributed to disorder of homoeostasis
head and/or neck pain attributed to orthostatic (postural) hypotension	headache attributed to pituitary apoplexy		1
head and/or neck pain attributed to orthostatic (postural) hypotension	headache attributed to post traumatic stress disorder (ptsd)		1
head and/or neck pain attributed to orthostatic (postural) hypotension	headache attributed to pre eclampsia or eclampsia		headache attributed to disorder of homoeostasis
head and/or neck pain attributed to orthostatic (postural) hypotension	headache attributed to primary angiitis of the central nervous system (pacns)		1
head and/or neck pain attributed to orthostatic (postural) hypotension	headache attributed to psychiatric disorder		1
head and/or neck pain attributed to orthostatic (postural) hypotension	headache attributed to psychotic disorder		1
head and/or neck pain attributed to orthostatic (postural) hypotension	headache attributed to radiosurgery of the brain		1
head and/or neck pain attributed to orthostatic (postural) hypotension	headache attributed to refractive error		1
head and/or neck pain attributed to orthostatic (postural) hypotension	headache attributed to retropharyngeal tendonitis		1
head and/or neck pain attributed to orthostatic (postural) hypotension	headache attributed to reversible cerebral vasoconstriction syndrome (rcvs)		1
head and/or neck pain attributed to orthostatic (postural) hypotension	headache attributed to secondary angiitis of the central nervous system (sacns)		1
head and/or neck pain attributed to orthostatic (postural) hypotension	headache attributed to separation anxiety disorder		1
head and/or neck pain attributed to orthostatic (postural) hypotension	headache attributed to social anxiety disorder (social phobia)		1
head and/or neck pain attributed to orthostatic (postural) hypotension	headache attributed to somatization disorder		1
head and/or neck pain attributed to orthostatic (postural) hypotension	headache attributed to specific phobia		1
head and/or neck pain attributed to orthostatic (postural) hypotension	headache attributed to spontaneous intracranial hypotension		1
head and/or neck pain attributed to orthostatic (postural) hypotension	headache attributed to substance withdrawal		1
head and/or neck pain attributed to orthostatic (postural) hypotension	headache attributed to syndrome of retinal vasculopathy with cerebral leukoencephalopathy and systemic manifestations (rvclsm)		1
head and/or neck pain attributed to orthostatic (postural) hypotension	headache attributed to systemic bacterial infection		1
head and/or neck pain attributed to orthostatic (postural) hypotension	headache attributed to systemic infection		1
head and/or neck pain attributed to orthostatic (postural) hypotension	headache attributed to systemic viral infection		1
head and/or neck pain attributed to orthostatic (postural) hypotension	headache attributed to temporomandibular disorder (tmd)		1
head and/or neck pain attributed to orthostatic (postural) hypotension	headache attributed to trauma or injury to the head and/or neck		1
head and/or neck pain attributed to orthostatic (postural) hypotension	headache attributed to travel in space		headache attributed to disorder of homoeostasis
head and/or neck pain attributed to orthostatic (postural) hypotension	headache attributed to unruptured saccular aneurysm		1
head and/or neck pain attributed to orthostatic (postural) hypotension	headache attributed to unruptured vascular malformation		1
head and/or neck pain attributed to orthostatic (postural) hypotension	headache attributed to upper cervical radiculopathy		1
head and/or neck pain attributed to orthostatic (postural) hypotension	headache attributed to use of or exposure to a substance		1
head and/or neck pain attributed to orthostatic (postural) hypotension	headache attributed to use of or exposure to other substance		1
head and/or neck pain attributed to orthostatic (postural) hypotension	headache attributed to viral encephalitis		1
head and/or neck pain attributed to orthostatic (postural) hypotension	headache attributed to viral meningitis		1
head and/or neck pain attributed to orthostatic (postural) hypotension	headache attributed to viral meningitis or encephalitis		1
head and/or neck pain attributed to orthostatic (postural) hypotension	headache attributed to withdrawal from chronic use of other substance		1
head and/or neck pain attributed to orthostatic (postural) hypotension	headache not elsewhere classified		1
head and/or neck pain attributed to orthostatic (postural) hypotension	headache or facial or neck pain attributed to cervical carotid or vertebral artery dissection		1
head and/or neck pain attributed to orthostatic (postural) hypotension	headache or facial pain attributed to disorder of the cranium neck eyes ears nose sinuses teeth mouth or other facial or cervical structure		1
head and/or neck pain attributed to orthostatic (postural) hypotension	headache or facial pain attributed to other disorder of cranium neck eyes ears nose sinuses teeth mouth or other facial or cervical structure		1
head and/or neck pain attributed to orthostatic (postural) hypotension	headache probably attributed to external application of a cold stimulus		1
head and/or neck pain attributed to orthostatic (postural) hypotension	headache probably attributed to ingestion or inhalation of a cold stimulus		1
head and/or neck pain attributed to orthostatic (postural) hypotension	headache unspecified		1
head and/or neck pain attributed to orthostatic (postural) hypotension	hemicrania continua		1
head and/or neck pain attributed to orthostatic (postural) hypotension	hemicrania continua (alternative criteria)		1
head and/or neck pain attributed to orthostatic (postural) hypotension	hemicrania continua remitting subtype		1
head and/or neck pain attributed to orthostatic (postural) hypotension	hemicrania continua unremitting subtype		1
head and/or neck pain attributed to orthostatic (postural) hypotension	hemiplegic migraine		1
head and/or neck pain attributed to orthostatic (postural) hypotension	high altitude headache		headache attributed to disorder of homoeostasis
head and/or neck pain attributed to orthostatic (postural) hypotension	histamine induced headache		1
head and/or neck pain attributed to orthostatic (postural) hypotension	hypnic headache		1
head and/or neck pain attributed to orthostatic (postural) hypotension	ictal epileptic headache		1
head and/or neck pain attributed to orthostatic (postural) hypotension	idiopathic glossopharyngeal neuralgia		1
head and/or neck pain attributed to orthostatic (postural) hypotension	idiopathic nervus intermedius neuralgia		1
head and/or neck pain attributed to orthostatic (postural) hypotension	idiopathic painful glossopharyngeal neuropathy		1
head and/or neck pain attributed to orthostatic (postural) hypotension	idiopathic painful nervus intermedius neuropathy		1
head and/or neck pain attributed to orthostatic (postural) hypotension	idiopathic painful trigeminal neuropathy		1
head and/or neck pain attributed to orthostatic (postural) hypotension	idiopathic trigeminal neuralgia		1
head and/or neck pain attributed to orthostatic (postural) hypotension	idiopathic trigeminal neuralgia with concomitant continuous pain		1
head and/or neck pain attributed to orthostatic (postural) hypotension	immediate alcohol induced headache		1
head and/or neck pain attributed to orthostatic (postural) hypotension	immediate cgrp induced headache		1
head and/or neck pain attributed to orthostatic (postural) hypotension	immediate histamine induced headache		1
head and/or neck pain attributed to orthostatic (postural) hypotension	immediate no donor induced headache		1
head and/or neck pain attributed to orthostatic (postural) hypotension	infantile colic		1
head and/or neck pain attributed to orthostatic (postural) hypotension	infrequent episodic tension type headache		1
head and/or neck pain attributed to orthostatic (postural) hypotension	infrequent episodic tension type headache (alternative criteria)		1
head and/or neck pain attributed to orthostatic (postural) hypotension	infrequent episodic tension type headache associated with pericranial tenderness		1
head and/or neck pain attributed to orthostatic (postural) hypotension	infrequent episodic tension type headache not associated with pericranial tenderness		1
head and/or neck pain attributed to orthostatic (postural) hypotension	medication overuse headache (moh)		1
head and/or neck pain attributed to orthostatic (postural) hypotension	medication overuse headache attributed to multiple drug classes not individually overused		1
head and/or neck pain attributed to orthostatic (postural) hypotension	medication overuse headache attributed to other medication		1
head and/or neck pain attributed to orthostatic (postural) hypotension	medication overuse headache attributed to unspecified or unverified overuse of multiple drug classes		1
head and/or neck pain attributed to orthostatic (postural) hypotension	menstrually related migraine with aura		1
head and/or neck pain attributed to orthostatic (postural) hypotension	menstrually related migraine without aura		1
head and/or neck pain attributed to orthostatic (postural) hypotension	migraine		1
head and/or neck pain attributed to orthostatic (postural) hypotension	migraine aura status		1
head and/or neck pain attributed to orthostatic (postural) hypotension	migraine like aura attributed to cerebral amyloid angiopathy (caa)		1
head and/or neck pain attributed to orthostatic (postural) hypotension	migraine with aura		1
head and/or neck pain attributed to orthostatic (postural) hypotension	migraine with brainstem aura		1
head and/or neck pain attributed to orthostatic (postural) hypotension	migraine with typical aura		1
head and/or neck pain attributed to orthostatic (postural) hypotension	migraine without aura		1
head and/or neck pain attributed to orthostatic (postural) hypotension	migrainous infarction		1
head and/or neck pain attributed to orthostatic (postural) hypotension	neck tongue syndrome		1
head and/or neck pain attributed to orthostatic (postural) hypotension	nervus intermedius neuralgia		1
head and/or neck pain attributed to orthostatic (postural) hypotension	nitric oxide (no) donor induced headache		1
head and/or neck pain attributed to orthostatic (postural) hypotension	non menstrual migraine with aura		1
head and/or neck pain attributed to orthostatic (postural) hypotension	non menstrual migraine without aura		1
head and/or neck pain attributed to orthostatic (postural) hypotension	non opioid analgesic overuse headache		1
head and/or neck pain attributed to orthostatic (postural) hypotension	non steroidal anti inflammatory drug (nsaid) overuse headache		1
head and/or neck pain attributed to orthostatic (postural) hypotension	nummular headache		1
head and/or neck pain attributed to orthostatic (postural) hypotension	occipital neuralgia		1
head and/or neck pain attributed to orthostatic (postural) hypotension	opioid overuse headache		1
head and/or neck pain attributed to orthostatic (postural) hypotension	opioid withdrawal headache		1
head and/or neck pain attributed to orthostatic (postural) hypotension	other headache disorders		1
head and/or neck pain attributed to orthostatic (postural) hypotension	other non opioid analgesic overuse headache		1
head and/or neck pain attributed to orthostatic (postural) hypotension	other primary headache disorders		1
head and/or neck pain attributed to orthostatic (postural) hypotension	pain attributed to a lesion or disease of nervus intermedius		1
head and/or neck pain attributed to orthostatic (postural) hypotension	pain attributed to a lesion or disease of the glossopharyngeal nerve		1
head and/or neck pain attributed to orthostatic (postural) hypotension	pain attributed to a lesion or disease of the trigeminal nerve		1
head and/or neck pain attributed to orthostatic (postural) hypotension	painful glossopharyngeal neuropathy		1
head and/or neck pain attributed to orthostatic (postural) hypotension	painful glossopharyngeal neuropathy attributed to a known cause		1
head and/or neck pain attributed to orthostatic (postural) hypotension	painful lesions of the cranial nerves and other facial pain		1
head and/or neck pain attributed to orthostatic (postural) hypotension	painful nervus intermedius neuropathy		1
head and/or neck pain attributed to orthostatic (postural) hypotension	painful nervus intermedius neuropathy attributed to herpes zoster		1
head and/or neck pain attributed to orthostatic (postural) hypotension	painful nervus intermedius neuropathy attributed to other disorder		1
head and/or neck pain attributed to orthostatic (postural) hypotension	painful optic neuritis		1
head and/or neck pain attributed to orthostatic (postural) hypotension	painful post traumatic trigeminal neuropathy		1
head and/or neck pain attributed to orthostatic (postural) hypotension	painful trigeminal neuropathy		1
head and/or neck pain attributed to orthostatic (postural) hypotension	painful trigeminal neuropathy attributed to herpes zoster		1
head and/or neck pain attributed to orthostatic (postural) hypotension	painful trigeminal neuropathy attributed to other disorder		1
head and/or neck pain attributed to orthostatic (postural) hypotension	paracetamol (acetaminophen) overuse headache		1
head and/or neck pain attributed to orthostatic (postural) hypotension	paratrigeminal oculosympathetic (raeder s) syndrome		1
head and/or neck pain attributed to orthostatic (postural) hypotension	paroxysmal hemicrania		1
head and/or neck pain attributed to orthostatic (postural) hypotension	paroxysmal hemicrania (alternative criteria)		1
head and/or neck pain attributed to orthostatic (postural) hypotension	persistent aura without infarction		1
head and/or neck pain attributed to orthostatic (postural) hypotension	persistent headache attributed to mild traumatic injury to the head		1
head and/or neck pain attributed to orthostatic (postural) hypotension	persistent headache attributed to other trauma or injury to the head and/or neck		1
head and/or neck pain attributed to orthostatic (postural) hypotension	persistent headache attributed to past bacterial meningitis or meningoencephalitis		1
head and/or neck pain attributed to orthostatic (postural) hypotension	persistent headache attributed to past cranial and/or cervical vascular disorder		1
head and/or neck pain attributed to orthostatic (postural) hypotension	persistent headache attributed to past disorder of homoeostasis		headache attributed to disorder of homoeostasis
head and/or neck pain attributed to orthostatic (postural) hypotension	persistent headache attributed to past intracranial fungal or other parasitic infection		1
head and/or neck pain attributed to orthostatic (postural) hypotension	persistent headache attributed to past ischaemic stroke (cerebral infarction)		1
head and/or neck pain attributed to orthostatic (postural) hypotension	persistent headache attributed to past non traumatic acute subdural haemorrhage		1
head and/or neck pain attributed to orthostatic (postural) hypotension	persistent headache attributed to past non traumatic intracerebral haemorrhage		1
head and/or neck pain attributed to orthostatic (postural) hypotension	persistent headache attributed to past non traumatic intracranial haemorrhage		1
head and/or neck pain attributed to orthostatic (postural) hypotension	persistent headache attributed to past non traumatic subarachnoid haemorrhage		1
head and/or neck pain attributed to orthostatic (postural) hypotension	persistent headache attributed to past non vascular intracranial disorder		1
head and/or neck pain attributed to orthostatic (postural) hypotension	persistent headache attributed to past reversible cerebral vasoconstriction syndrome (rcvs)		1
head and/or neck pain attributed to orthostatic (postural) hypotension	persistent headache attributed to past use of or exposure to a substance		1
head and/or neck pain attributed to orthostatic (postural) hypotension	persistent headache attributed to traumatic injury to the head		1
head and/or neck pain attributed to orthostatic (postural) hypotension	persistent headache attributed to whiplash		1
head and/or neck pain attributed to orthostatic (postural) hypotension	persistent headache or facial or neck pain attributed to past cervical carotid or vertebral artery dissection		1
head and/or neck pain attributed to orthostatic (postural) hypotension	persistent idiopathic facial pain (pifp)		1
head and/or neck pain attributed to orthostatic (postural) hypotension	post dural puncture headache		1
head and/or neck pain attributed to orthostatic (postural) hypotension	post electroconvulsive therapy (ect) headache		1
head and/or neck pain attributed to orthostatic (postural) hypotension	post endarterectomy headache		1
head and/or neck pain attributed to orthostatic (postural) hypotension	post herpetic neuralgia of nervus intermedius		1
head and/or neck pain attributed to orthostatic (postural) hypotension	post ictal headache		1
head and/or neck pain attributed to orthostatic (postural) hypotension	primary cough headache		1
head and/or neck pain attributed to orthostatic (postural) hypotension	primary exercise headache		1
head and/or neck pain attributed to orthostatic (postural) hypotension	primary headache associated with sexual activity		1
head and/or neck pain attributed to orthostatic (postural) hypotension	primary stabbing headache		1
head and/or neck pain attributed to orthostatic (postural) hypotension	probable chronic tension type headache		1
head and/or neck pain attributed to orthostatic (postural) hypotension	probable cluster headache		1
head and/or neck pain attributed to orthostatic (postural) hypotension	probable cold stimulus headache		1
head and/or neck pain attributed to orthostatic (postural) hypotension	probable external compression headache		1
head and/or neck pain attributed to orthostatic (postural) hypotension	probable external pressure headache		1
head and/or neck pain attributed to orthostatic (postural) hypotension	probable external traction headache		1
head and/or neck pain attributed to orthostatic (postural) hypotension	probable frequent episodic tension type headache		1
head and/or neck pain attributed to orthostatic (postural) hypotension	probable hemicrania continua		1
head and/or neck pain attributed to orthostatic (postural) hypotension	probable hypnic headache		1
head and/or neck pain attributed to orthostatic (postural) hypotension	probable infrequent episodic tension type headache		1
head and/or neck pain attributed to orthostatic (postural) hypotension	probable migraine with aura		1
head and/or neck pain attributed to orthostatic (postural) hypotension	probable migraine without aura		1
head and/or neck pain attributed to orthostatic (postural) hypotension	probable new daily persistent headache		1
head and/or neck pain attributed to orthostatic (postural) hypotension	probable nummular headache		1
head and/or neck pain attributed to orthostatic (postural) hypotension	probable paroxysmal hemicrania		1
head and/or neck pain attributed to orthostatic (postural) hypotension	probable primary cough headache		1
head and/or neck pain attributed to orthostatic (postural) hypotension	probable primary exercise headache		1
head and/or neck pain attributed to orthostatic (postural) hypotension	probable primary headache associated with sexual activity		1
head and/or neck pain attributed to orthostatic (postural) hypotension	probable primary stabbing headache		1
head and/or neck pain attributed to orthostatic (postural) hypotension	probable short lasting unilateral neuralgiform headache attacks		1
head and/or neck pain attributed to orthostatic (postural) hypotension	probable trigeminal autonomic cephalalgia		1
head and/or neck pain attributed to orthostatic (postural) hypotension	pure menstrual migraine with aura		1
head and/or neck pain attributed to orthostatic (postural) hypotension	pure menstrual migraine without aura		1
head and/or neck pain attributed to orthostatic (postural) hypotension	recurrent gastrointestinal disturbance		1
head and/or neck pain attributed to orthostatic (postural) hypotension	retinal migraine		1
head and/or neck pain attributed to orthostatic (postural) hypotension	secondary glossopharyngeal neuralgia		1
head and/or neck pain attributed to orthostatic (postural) hypotension	secondary nervus intermedius neuralgia		1
head and/or neck pain attributed to orthostatic (postural) hypotension	secondary trigeminal neuralgia		1
head and/or neck pain attributed to orthostatic (postural) hypotension	short lasting unilateral neuralgiform headache attacks		1
head and/or neck pain attributed to orthostatic (postural) hypotension	short lasting unilateral neuralgiform headache attacks (alternative criteria)		1
head and/or neck pain attributed to orthostatic (postural) hypotension	short lasting unilateral neuralgiform headache attacks with conjunctival injection and tearing (sunct)		1
head and/or neck pain attributed to orthostatic (postural) hypotension	short lasting unilateral neuralgiform headache attacks with cranial autonomic symptoms (suna)		1
head and/or neck pain attributed to orthostatic (postural) hypotension	sleep apnoea headache		headache attributed to disorder of homoeostasis
head and/or neck pain attributed to orthostatic (postural) hypotension	sporadic hemiplegic migraine (shm)		1
head and/or neck pain attributed to orthostatic (postural) hypotension	tension type headache (alternative criteria)		1
head and/or neck pain attributed to orthostatic (postural) hypotension	tension type headache (tth)		1
head and/or neck pain attributed to orthostatic (postural) hypotension	tolosa hunt syndrome		1
head and/or neck pain attributed to orthostatic (postural) hypotension	trigeminal autonomic cephalalgias (tacs)		1
head and/or neck pain attributed to orthostatic (postural) hypotension	trigeminal neuralgia		1
head and/or neck pain attributed to orthostatic (postural) hypotension	trigeminal neuralgia attributed to multiple sclerosis		1
head and/or neck pain attributed to orthostatic (postural) hypotension	trigeminal neuralgia attributed to other cause		1
head and/or neck pain attributed to orthostatic (postural) hypotension	trigeminal neuralgia attributed to space occupying lesion		1
head and/or neck pain attributed to orthostatic (postural) hypotension	trigeminal post herpetic neuralgia		1
head and/or neck pain attributed to orthostatic (postural) hypotension	typical aura with headache		1
head and/or neck pain attributed to orthostatic (postural) hypotension	typical aura without headache		1
head and/or neck pain attributed to orthostatic (postural) hypotension	undifferentiated trigeminal autonomic cephalalgia		1
head and/or neck pain attributed to orthostatic (postural) hypotension	vestibular migraine		1
head and/or neck pain attributed to orthostatic (postural) hypotension	visual snow		1
head or facial pain attributed to inflammation of the stylohyoid ligament	headache and/or migraine like aura attributed to chronic intracranial vasculopathy		1
head or facial pain attributed to inflammation of the stylohyoid ligament	headache attributed to a substance or its withdrawal		1
head or facial pain attributed to inflammation of the stylohyoid ligament	headache attributed to acute angle closure glaucoma		headache or facial pain attributed to disorder of the cranium neck eyes ears nose sinuses teeth mouth or other facial or cervical structure
head or facial pain attributed to inflammation of the stylohyoid ligament	headache attributed to acute rhinosinusitis		headache or facial pain attributed to disorder of the cranium neck eyes ears nose sinuses teeth mouth or other facial or cervical structure
head or facial pain attributed to inflammation of the stylohyoid ligament	headache attributed to aeroplane travel		1
head or facial pain attributed to inflammation of the stylohyoid ligament	headache attributed to arterial hypertension		1
head or facial pain attributed to inflammation of the stylohyoid ligament	headache attributed to arteritis		1
head or facial pain attributed to inflammation of the stylohyoid ligament	headache attributed to aseptic (non infectious) meningitis		1
head or facial pain attributed to inflammation of the stylohyoid ligament	headache attributed to autonomic dysreflexia		1
head or facial pain attributed to inflammation of the stylohyoid ligament	headache attributed to bacterial meningitis or meningoencephalitis		1
head or facial pain attributed to inflammation of the stylohyoid ligament	headache attributed to carcinomatous meningitis		1
head or facial pain attributed to inflammation of the stylohyoid ligament	headache attributed to carotid or vertebral angioplasty or stenting		1
head or facial pain attributed to inflammation of the stylohyoid ligament	headache attributed to cerebral ischaemic event		1
head or facial pain attributed to inflammation of the stylohyoid ligament	headache attributed to cervical carotid or vertebral artery disorder		1
head or facial pain attributed to inflammation of the stylohyoid ligament	headache attributed to cervical myofascial pain		headache or facial pain attributed to disorder of the cranium neck eyes ears nose sinuses teeth mouth or other facial or cervical structure
head or facial pain attributed to inflammation of the stylohyoid ligament	headache attributed to chronic or recurring rhinosinusitis		headache or facial pain attributed to disorder of the cranium neck eyes ears nose sinuses teeth mouth or other facial or cervical structure
head or facial pain attributed to inflammation of the stylohyoid ligament	headache attributed to colloid cyst of the third ventricle		1
head or facial pain attributed to inflammation of the stylohyoid ligament	headache attributed to cranial and/or cervical vascular disorder		1
head or facial pain attributed to inflammation of the stylohyoid ligament	headache attributed to cranial venous disorder		1
head or facial pain attributed to inflammation of the stylohyoid ligament	headache attributed to cranial venous sinus stenting		1
head or facial pain attributed to inflammation of the stylohyoid ligament	headache attributed to craniocervical dystonia		headache or facial pain attributed to disorder of the cranium neck eyes ears nose sinuses teeth mouth or other facial or cervical structure
head or facial pain attributed to inflammation of the stylohyoid ligament	headache attributed to depressive disorder		1
head or facial pain attributed to inflammation of the stylohyoid ligament	headache attributed to disorder of cranial bone		headache or facial pain attributed to disorder of the cranium neck eyes ears nose sinuses teeth mouth or other facial or cervical structure
head or facial pain attributed to inflammation of the stylohyoid ligament	headache attributed to disorder of homoeostasis		1
head or facial pain attributed to inflammation of the stylohyoid ligament	headache attributed to disorder of the ears		headache or facial pain attributed to disorder of the cranium neck eyes ears nose sinuses teeth mouth or other facial or cervical structure
head or facial pain attributed to inflammation of the stylohyoid ligament	headache attributed to disorder of the eyes		headache or facial pain attributed to disorder of the cranium neck eyes ears nose sinuses teeth mouth or other facial or cervical structure
head or facial pain attributed to inflammation of the stylohyoid ligament	headache attributed to disorder of the nasal mucosa turbinates or septum		headache or facial pain attributed to disorder of the cranium neck eyes ears nose sinuses teeth mouth or other facial or cervical structure
head or facial pain attributed to inflammation of the stylohyoid ligament	headache attributed to disorder of the neck		headache or facial pain attributed to disorder of the cranium neck eyes ears nose sinuses teeth mouth or other facial or cervical structure
head or facial pain attributed to inflammation of the stylohyoid ligament	headache attributed to disorder of the nose or paranasal sinuses		headache or facial pain attributed to disorder of the cranium neck eyes ears nose sinuses teeth mouth or other facial or cervical structure
head or facial pain attributed to inflammation of the stylohyoid ligament	headache attributed to disorder of the teeth		headache or facial pain attributed to disorder of the cranium neck eyes ears nose sinuses teeth mouth or other facial or cervical structure
head or facial pain attributed to inflammation of the stylohyoid ligament	headache attributed to dural arteriovenous fistula (davf)		1
head or facial pain attributed to inflammation of the stylohyoid ligament	headache attributed to epileptic seizure		1
head or facial pain attributed to inflammation of the stylohyoid ligament	headache attributed to exogenous acute pressor agent		1
head or facial pain attributed to inflammation of the stylohyoid ligament	headache attributed to external application of a cold stimulus		1
head or facial pain attributed to inflammation of the stylohyoid ligament	headache attributed to generalized anxiety disorder		1
head or facial pain attributed to inflammation of the stylohyoid ligament	headache attributed to giant cell arteritis (gca)		1
head or facial pain attributed to inflammation of the stylohyoid ligament	headache attributed to heterophoria or heterotropia		headache or facial pain attributed to disorder of the cranium neck eyes ears nose sinuses teeth mouth or other facial or cervical structure
head or facial pain attributed to inflammation of the stylohyoid ligament	headache attributed to hypertensive crisis without hypertensive encephalopathy		1
head or facial pain attributed to inflammation of the stylohyoid ligament	headache attributed to hypertensive encephalopathy		1
head or facial pain attributed to inflammation of the stylohyoid ligament	headache attributed to hypoxia and/or hypercapnia		1
head or facial pain attributed to inflammation of the stylohyoid ligament	headache attributed to increased cerebrospinal fluid (csf) pressure		1
head or facial pain attributed to inflammation of the stylohyoid ligament	headache attributed to infection		1
head or facial pain attributed to inflammation of the stylohyoid ligament	headache attributed to intracranial artery dissection		1
head or facial pain attributed to inflammation of the stylohyoid ligament	headache attributed to intracranial fungal or other parasitic infection		1
head or facial pain attributed to inflammation of the stylohyoid ligament	headache attributed to intracranial hypertension secondary to chromosomal disorder		1
head or facial pain attributed to inflammation of the stylohyoid ligament	headache attributed to intracranial hypertension secondary to hydrocephalus		1
head or facial pain attributed to inflammation of the stylohyoid ligament	headache attributed to intracranial infection		1
head or facial pain attributed to inflammation of the stylohyoid ligament	headache attributed to intracranial neoplasia		1
head or facial pain attributed to inflammation of the stylohyoid ligament	headache attributed to intracranial neoplasm		1
head or facial pain attributed to inflammation of the stylohyoid ligament	headache attributed to intrathecal injection		1
head or facial pain attributed to inflammation of the stylohyoid ligament	headache attributed to ischaemic ocular motor nerve palsy		1
head or facial pain attributed to inflammation of the stylohyoid ligament	headache attributed to ischaemic stroke (cerebral infarction)		1
head or facial pain attributed to inflammation of the stylohyoid ligament	headache attributed to localized brain infection		1
head or facial pain attributed to inflammation of the stylohyoid ligament	headache attributed to low cerebrospinal fluid (csf) pressure		1
head or facial pain attributed to inflammation of the stylohyoid ligament	headache attributed to lymphocytic hypophysitis		1
head or facial pain attributed to inflammation of the stylohyoid ligament	headache attributed to neurosarcoidosis		1
head or facial pain attributed to inflammation of the stylohyoid ligament	headache attributed to non infectious inflammatory intracranial disease		1
head or facial pain attributed to inflammation of the stylohyoid ligament	headache attributed to non traumatic intracranial haemorrhage		1
head or facial pain attributed to inflammation of the stylohyoid ligament	headache attributed to non vascular intracranial disorder		1
head or facial pain attributed to inflammation of the stylohyoid ligament	headache attributed to occasional use of non headache medication		1
head or facial pain attributed to inflammation of the stylohyoid ligament	headache attributed to ocular inflammatory disorder		headache or facial pain attributed to disorder of the cranium neck eyes ears nose sinuses teeth mouth or other facial or cervical structure
head or facial pain attributed to inflammation of the stylohyoid ligament	headache attributed to other acute intracranial arterial disorder		1
head or facial pain attributed to inflammation of the stylohyoid ligament	headache attributed to other disorder of homeostasis		1
head or facial pain attributed to inflammation of the stylohyoid ligament	headache attributed to other disorder of homoeostasis		1
head or facial pain attributed to inflammation of the stylohyoid ligament	headache attributed to other metabolic or systemic disorder		1
head or facial pain attributed to inflammation of the stylohyoid ligament	headache attributed to other non infectious inflammatory intracranial disease		1
head or facial pain attributed to inflammation of the stylohyoid ligament	headache attributed to other non vascular intracranial disorder		1
head or facial pain attributed to inflammation of the stylohyoid ligament	headache attributed to other systemic infection		1
head or facial pain attributed to inflammation of the stylohyoid ligament	headache attributed to panic disorder		1
head or facial pain attributed to inflammation of the stylohyoid ligament	headache attributed to phaeochromocytoma		1
head or facial pain attributed to inflammation of the stylohyoid ligament	headache attributed to pituitary apoplexy		1
head or facial pain attributed to inflammation of the stylohyoid ligament	headache attributed to post traumatic stress disorder (ptsd)		1
head or facial pain attributed to inflammation of the stylohyoid ligament	headache attributed to pre eclampsia or eclampsia		1
head or facial pain attributed to inflammation of the stylohyoid ligament	headache attributed to primary angiitis of the central nervous system (pacns)		1
head or facial pain attributed to inflammation of the stylohyoid ligament	headache attributed to psychiatric disorder		1
head or facial pain attributed to inflammation of the stylohyoid ligament	headache attributed to psychotic disorder		1
head or facial pain attributed to inflammation of the stylohyoid ligament	headache attributed to radiosurgery of the brain		1
head or facial pain attributed to inflammation of the stylohyoid ligament	headache attributed to refractive error		headache or facial pain attributed to disorder of the cranium neck eyes ears nose sinuses teeth mouth or other facial or cervical structure
head or facial pain attributed to inflammation of the stylohyoid ligament	headache attributed to retropharyngeal tendonitis		headache or facial pain attributed to disorder of the cranium neck eyes ears nose sinuses teeth mouth or other facial or cervical structure
head or facial pain attributed to inflammation of the stylohyoid ligament	headache attributed to reversible cerebral vasoconstriction syndrome (rcvs)		1
head or facial pain attributed to inflammation of the stylohyoid ligament	headache attributed to secondary angiitis of the central nervous system (sacns)		1
head or facial pain attributed to inflammation of the stylohyoid ligament	headache attributed to separation anxiety disorder		1
head or facial pain attributed to inflammation of the stylohyoid ligament	headache attributed to social anxiety disorder (social phobia)		1
head or facial pain attributed to inflammation of the stylohyoid ligament	headache attributed to somatization disorder		1
head or facial pain attributed to inflammation of the stylohyoid ligament	headache attributed to specific phobia		1
head or facial pain attributed to inflammation of the stylohyoid ligament	headache attributed to spontaneous intracranial hypotension		1
head or facial pain attributed to inflammation of the stylohyoid ligament	headache attributed to substance withdrawal		1
head or facial pain attributed to inflammation of the stylohyoid ligament	headache attributed to syndrome of retinal vasculopathy with cerebral leukoencephalopathy and systemic manifestations (rvclsm)		1
head or facial pain attributed to inflammation of the stylohyoid ligament	headache attributed to systemic bacterial infection		1
head or facial pain attributed to inflammation of the stylohyoid ligament	headache attributed to systemic infection		1
head or facial pain attributed to inflammation of the stylohyoid ligament	headache attributed to systemic viral infection		1
head or facial pain attributed to inflammation of the stylohyoid ligament	headache attributed to temporomandibular disorder (tmd)		headache or facial pain attributed to disorder of the cranium neck eyes ears nose sinuses teeth mouth or other facial or cervical structure
head or facial pain attributed to inflammation of the stylohyoid ligament	headache attributed to trauma or injury to the head and/or neck		1
head or facial pain attributed to inflammation of the stylohyoid ligament	headache attributed to travel in space		1
head or facial pain attributed to inflammation of the stylohyoid ligament	headache attributed to unruptured saccular aneurysm		1
head or facial pain attributed to inflammation of the stylohyoid ligament	headache attributed to unruptured vascular malformation		1
head or facial pain attributed to inflammation of the stylohyoid ligament	headache attributed to upper cervical radiculopathy		headache or facial pain attributed to disorder of the cranium neck eyes ears nose sinuses teeth mouth or other facial or cervical structure
head or facial pain attributed to inflammation of the stylohyoid ligament	headache attributed to use of or exposure to a substance		1
head or facial pain attributed to inflammation of the stylohyoid ligament	headache attributed to use of or exposure to other substance		1
head or facial pain attributed to inflammation of the stylohyoid ligament	headache attributed to viral encephalitis		1
head or facial pain attributed to inflammation of the stylohyoid ligament	headache attributed to viral meningitis		1
head or facial pain attributed to inflammation of the stylohyoid ligament	headache attributed to viral meningitis or encephalitis		1
head or facial pain attributed to inflammation of the stylohyoid ligament	headache attributed to withdrawal from chronic use of other substance		1
head or facial pain attributed to inflammation of the stylohyoid ligament	headache not elsewhere classified		1
head or facial pain attributed to inflammation of the stylohyoid ligament	headache or facial or neck pain attributed to cervical carotid or vertebral artery dissection		1
head or facial pain attributed to inflammation of the stylohyoid ligament	headache or facial pain attributed to disorder of the cranium neck eyes ears nose sinuses teeth mouth or other facial or cervical structure		1
head or facial pain attributed to inflammation of the stylohyoid ligament	headache or facial pain attributed to other disorder of cranium neck eyes ears nose sinuses teeth mouth or other facial or cervical structure		headache or facial pain attributed to disorder of the cranium neck eyes ears nose sinuses teeth mouth or other facial or cervical structure
head or facial pain attributed to inflammation of the stylohyoid ligament	headache probably attributed to external application of a cold stimulus		1
head or facial pain attributed to inflammation of the stylohyoid ligament	headache probably attributed to ingestion or inhalation of a cold stimulus		1
head or facial pain attributed to inflammation of the stylohyoid ligament	headache unspecified		1
head or facial pain attributed to inflammation of the stylohyoid ligament	hemicrania continua		1
head or facial pain attributed to inflammation of the stylohyoid ligament	hemicrania continua (alternative criteria)		1
head or facial pain attributed to inflammation of the stylohyoid ligament	hemicrania continua remitting subtype		1
head or facial pain attributed to inflammation of the stylohyoid ligament	hemicrania continua unremitting subtype		1
head or facial pain attributed to inflammation of the stylohyoid ligament	hemiplegic migraine		1
head or facial pain attributed to inflammation of the stylohyoid ligament	high altitude headache		1
head or facial pain attributed to inflammation of the stylohyoid ligament	histamine induced headache		1
head or facial pain attributed to inflammation of the stylohyoid ligament	hypnic headache		1
head or facial pain attributed to inflammation of the stylohyoid ligament	ictal epileptic headache		1
head or facial pain attributed to inflammation of the stylohyoid ligament	idiopathic glossopharyngeal neuralgia		1
head or facial pain attributed to inflammation of the stylohyoid ligament	idiopathic nervus intermedius neuralgia		1
head or facial pain attributed to inflammation of the stylohyoid ligament	idiopathic painful glossopharyngeal neuropathy		1
head or facial pain attributed to inflammation of the stylohyoid ligament	idiopathic painful nervus intermedius neuropathy		1
head or facial pain attributed to inflammation of the stylohyoid ligament	idiopathic painful trigeminal neuropathy		1
head or facial pain attributed to inflammation of the stylohyoid ligament	idiopathic trigeminal neuralgia		1
head or facial pain attributed to inflammation of the stylohyoid ligament	idiopathic trigeminal neuralgia with concomitant continuous pain		1
head or facial pain attributed to inflammation of the stylohyoid ligament	immediate alcohol induced headache		1
head or facial pain attributed to inflammation of the stylohyoid ligament	immediate cgrp induced headache		1
head or facial pain attributed to inflammation of the stylohyoid ligament	immediate histamine induced headache		1
head or facial pain attributed to inflammation of the stylohyoid ligament	immediate no donor induced headache		1
head or facial pain attributed to inflammation of the stylohyoid ligament	infantile colic		1
head or facial pain attributed to inflammation of the stylohyoid ligament	infrequent episodic tension type headache		1
head or facial pain attributed to inflammation of the stylohyoid ligament	infrequent episodic tension type headache (alternative criteria)		1
head or facial pain attributed to inflammation of the stylohyoid ligament	infrequent episodic tension type headache associated with pericranial tenderness		1
head or facial pain attributed to inflammation of the stylohyoid ligament	infrequent episodic tension type headache not associated with pericranial tenderness		1
head or facial pain attributed to inflammation of the stylohyoid ligament	medication overuse headache (moh)		1
head or facial pain attributed to inflammation of the stylohyoid ligament	medication overuse headache attributed to multiple drug classes not individually overused		1
head or facial pain attributed to inflammation of the stylohyoid ligament	medication overuse headache attributed to other medication		1
head or facial pain attributed to inflammation of the stylohyoid ligament	medication overuse headache attributed to unspecified or unverified overuse of multiple drug classes		1
head or facial pain attributed to inflammation of the stylohyoid ligament	menstrually related migraine with aura		1
head or facial pain attributed to inflammation of the stylohyoid ligament	menstrually related migraine without aura		1
head or facial pain attributed to inflammation of the stylohyoid ligament	migraine		1
head or facial pain attributed to inflammation of the stylohyoid ligament	migraine aura status		1
head or facial pain attributed to inflammation of the stylohyoid ligament	migraine like aura attributed to cerebral amyloid angiopathy (caa)		1
head or facial pain attributed to inflammation of the stylohyoid ligament	migraine with aura		1
head or facial pain attributed to inflammation of the stylohyoid ligament	migraine with brainstem aura		1
head or facial pain attributed to inflammation of the stylohyoid ligament	migraine with typical aura		1
head or facial pain attributed to inflammation of the stylohyoid ligament	migraine without aura		1
head or facial pain attributed to inflammation of the stylohyoid ligament	migrainous infarction		1
head or facial pain attributed to inflammation of the stylohyoid ligament	neck tongue syndrome		1
head or facial pain attributed to inflammation of the stylohyoid ligament	nervus intermedius neuralgia		1
head or facial pain attributed to inflammation of the stylohyoid ligament	nitric oxide (no) donor induced headache		1
head or facial pain attributed to inflammation of the stylohyoid ligament	non menstrual migraine with aura		1
head or facial pain attributed to inflammation of the stylohyoid ligament	non menstrual migraine without aura		1
head or facial pain attributed to inflammation of the stylohyoid ligament	non opioid analgesic overuse headache		1
head or facial pain attributed to inflammation of the stylohyoid ligament	non steroidal anti inflammatory drug (nsaid) overuse headache		1
head or facial pain attributed to inflammation of the stylohyoid ligament	nummular headache		1
head or facial pain attributed to inflammation of the stylohyoid ligament	occipital neuralgia		1
head or facial pain attributed to inflammation of the stylohyoid ligament	opioid overuse headache		1
head or facial pain attributed to inflammation of the stylohyoid ligament	opioid withdrawal headache		1
head or facial pain attributed to inflammation of the stylohyoid ligament	other headache disorders		1
head or facial pain attributed to inflammation of the stylohyoid ligament	other non opioid analgesic overuse headache		1
head or facial pain attributed to inflammation of the stylohyoid ligament	other primary headache disorders		1
head or facial pain attributed to inflammation of the stylohyoid ligament	pain attributed to a lesion or disease of nervus intermedius		1
head or facial pain attributed to inflammation of the stylohyoid ligament	pain attributed to a lesion or disease of the glossopharyngeal nerve		1
head or facial pain attributed to inflammation of the stylohyoid ligament	pain attributed to a lesion or disease of the trigeminal nerve		1
head or facial pain attributed to inflammation of the stylohyoid ligament	painful glossopharyngeal neuropathy		1
head or facial pain attributed to inflammation of the stylohyoid ligament	painful glossopharyngeal neuropathy attributed to a known cause		1
head or facial pain attributed to inflammation of the stylohyoid ligament	painful lesions of the cranial nerves and other facial pain		1
head or facial pain attributed to inflammation of the stylohyoid ligament	painful nervus intermedius neuropathy		1
head or facial pain attributed to inflammation of the stylohyoid ligament	painful nervus intermedius neuropathy attributed to herpes zoster		1
head or facial pain attributed to inflammation of the stylohyoid ligament	painful nervus intermedius neuropathy attributed to other disorder		1
head or facial pain attributed to inflammation of the stylohyoid ligament	painful optic neuritis		1
head or facial pain attributed to inflammation of the stylohyoid ligament	painful post traumatic trigeminal neuropathy		1
head or facial pain attributed to inflammation of the stylohyoid ligament	painful trigeminal neuropathy		1
head or facial pain attributed to inflammation of the stylohyoid ligament	painful trigeminal neuropathy attributed to herpes zoster		1
head or facial pain attributed to inflammation of the stylohyoid ligament	painful trigeminal neuropathy attributed to other disorder		1
head or facial pain attributed to inflammation of the stylohyoid ligament	paracetamol (acetaminophen) overuse headache		1
head or facial pain attributed to inflammation of the stylohyoid ligament	paratrigeminal oculosympathetic (raeder s) syndrome		1
head or facial pain attributed to inflammation of the stylohyoid ligament	paroxysmal hemicrania		1
head or facial pain attributed to inflammation of the stylohyoid ligament	paroxysmal hemicrania (alternative criteria)		1
head or facial pain attributed to inflammation of the stylohyoid ligament	persistent aura without infarction		1
head or facial pain attributed to inflammation of the stylohyoid ligament	persistent headache attributed to mild traumatic injury to the head		1
head or facial pain attributed to inflammation of the stylohyoid ligament	persistent headache attributed to other trauma or injury to the head and/or neck		1
head or facial pain attributed to inflammation of the stylohyoid ligament	persistent headache attributed to past bacterial meningitis or meningoencephalitis		1
head or facial pain attributed to inflammation of the stylohyoid ligament	persistent headache attributed to past cranial and/or cervical vascular disorder		1
head or facial pain attributed to inflammation of the stylohyoid ligament	persistent headache attributed to past disorder of homoeostasis		1
head or facial pain attributed to inflammation of the stylohyoid ligament	persistent headache attributed to past intracranial fungal or other parasitic infection		1
head or facial pain attributed to inflammation of the stylohyoid ligament	persistent headache attributed to past ischaemic stroke (cerebral infarction)		1
head or facial pain attributed to inflammation of the stylohyoid ligament	persistent headache attributed to past non traumatic acute subdural haemorrhage		1
head or facial pain attributed to inflammation of the stylohyoid ligament	persistent headache attributed to past non traumatic intracerebral haemorrhage		1
head or facial pain attributed to inflammation of the stylohyoid ligament	persistent headache attributed to past non traumatic intracranial haemorrhage		1
head or facial pain attributed to inflammation of the stylohyoid ligament	persistent headache attributed to past non traumatic subarachnoid haemorrhage		1
head or facial pain attributed to inflammation of the stylohyoid ligament	persistent headache attributed to past non vascular intracranial disorder		1
head or facial pain attributed to inflammation of the stylohyoid ligament	persistent headache attributed to past reversible cerebral vasoconstriction syndrome (rcvs)		1
head or facial pain attributed to inflammation of the stylohyoid ligament	persistent headache attributed to past use of or exposure to a substance		1
head or facial pain attributed to inflammation of the stylohyoid ligament	persistent headache attributed to traumatic injury to the head		1
head or facial pain attributed to inflammation of the stylohyoid ligament	persistent headache attributed to whiplash		1
head or facial pain attributed to inflammation of the stylohyoid ligament	persistent headache or facial or neck pain attributed to past cervical carotid or vertebral artery dissection		1
head or facial pain attributed to inflammation of the stylohyoid ligament	persistent idiopathic facial pain (pifp)		1
head or facial pain attributed to inflammation of the stylohyoid ligament	post dural puncture headache		1
head or facial pain attributed to inflammation of the stylohyoid ligament	post electroconvulsive therapy (ect) headache		1
head or facial pain attributed to inflammation of the stylohyoid ligament	post endarterectomy headache		1
head or facial pain attributed to inflammation of the stylohyoid ligament	post herpetic neuralgia of nervus intermedius		1
head or facial pain attributed to inflammation of the stylohyoid ligament	post ictal headache		1
head or facial pain attributed to inflammation of the stylohyoid ligament	primary cough headache		1
head or facial pain attributed to inflammation of the stylohyoid ligament	primary exercise headache		1
head or facial pain attributed to inflammation of the stylohyoid ligament	primary headache associated with sexual activity		1
head or facial pain attributed to inflammation of the stylohyoid ligament	primary stabbing headache		1
head or facial pain attributed to inflammation of the stylohyoid ligament	probable chronic tension type headache		1
head or facial pain attributed to inflammation of the stylohyoid ligament	probable cluster headache		1
head or facial pain attributed to inflammation of the stylohyoid ligament	probable cold stimulus headache		1
head or facial pain attributed to inflammation of the stylohyoid ligament	probable external compression headache		1
head or facial pain attributed to inflammation of the stylohyoid ligament	probable external pressure headache		1
head or facial pain attributed to inflammation of the stylohyoid ligament	probable external traction headache		1
head or facial pain attributed to inflammation of the stylohyoid ligament	probable frequent episodic tension type headache		1
head or facial pain attributed to inflammation of the stylohyoid ligament	probable hemicrania continua		1
head or facial pain attributed to inflammation of the stylohyoid ligament	probable hypnic headache		1
head or facial pain attributed to inflammation of the stylohyoid ligament	probable infrequent episodic tension type headache		1
head or facial pain attributed to inflammation of the stylohyoid ligament	probable migraine with aura		1
head or facial pain attributed to inflammation of the stylohyoid ligament	probable migraine without aura		1
head or facial pain attributed to inflammation of the stylohyoid ligament	probable new daily persistent headache		1
head or facial pain attributed to inflammation of the stylohyoid ligament	probable nummular headache		1
head or facial pain attributed to inflammation of the stylohyoid ligament	probable paroxysmal hemicrania		1
head or facial pain attributed to inflammation of the stylohyoid ligament	probable primary cough headache		1
head or facial pain attributed to inflammation of the stylohyoid ligament	probable primary exercise headache		1
head or facial pain attributed to inflammation of the stylohyoid ligament	probable primary headache associated with sexual activity		1
head or facial pain attributed to inflammation of the stylohyoid ligament	probable primary stabbing headache		1
head or facial pain attributed to inflammation of the stylohyoid ligament	probable short lasting unilateral neuralgiform headache attacks		1
head or facial pain attributed to inflammation of the stylohyoid ligament	probable trigeminal autonomic cephalalgia		1
head or facial pain attributed to inflammation of the stylohyoid ligament	pure menstrual migraine with aura		1
head or facial pain attributed to inflammation of the stylohyoid ligament	pure menstrual migraine without aura		1
head or facial pain attributed to inflammation of the stylohyoid ligament	recurrent gastrointestinal disturbance		1
head or facial pain attributed to inflammation of the stylohyoid ligament	retinal migraine		1
head or facial pain attributed to inflammation of the stylohyoid ligament	secondary glossopharyngeal neuralgia		1
head or facial pain attributed to inflammation of the stylohyoid ligament	secondary nervus intermedius neuralgia		1
head or facial pain attributed to inflammation of the stylohyoid ligament	secondary trigeminal neuralgia		1
head or facial pain attributed to inflammation of the stylohyoid ligament	short lasting unilateral neuralgiform headache attacks		1
head or facial pain attributed to inflammation of the stylohyoid ligament	short lasting unilateral neuralgiform headache attacks (alternative criteria)		1
head or facial pain attributed to inflammation of the stylohyoid ligament	short lasting unilateral neuralgiform headache attacks with conjunctival injection and tearing (sunct)		1
head or facial pain attributed to inflammation of the stylohyoid ligament	short lasting unilateral neuralgiform headache attacks with cranial autonomic symptoms (suna)		1
head or facial pain attributed to inflammation of the stylohyoid ligament	sleep apnoea headache		1
head or facial pain attributed to inflammation of the stylohyoid ligament	sporadic hemiplegic migraine (shm)		1
head or facial pain attributed to inflammation of the stylohyoid ligament	tension type headache (alternative criteria)		1
head or facial pain attributed to inflammation of the stylohyoid ligament	tension type headache (tth)		1
head or facial pain attributed to inflammation of the stylohyoid ligament	tolosa hunt syndrome		1
head or facial pain attributed to inflammation of the stylohyoid ligament	trigeminal autonomic cephalalgias (tacs)		1
head or facial pain attributed to inflammation of the stylohyoid ligament	trigeminal neuralgia		1
head or facial pain attributed to inflammation of the stylohyoid ligament	trigeminal neuralgia attributed to multiple sclerosis		1
head or facial pain attributed to inflammation of the stylohyoid ligament	trigeminal neuralgia attributed to other cause		1
head or facial pain attributed to inflammation of the stylohyoid ligament	trigeminal neuralgia attributed to space occupying lesion		1
head or facial pain attributed to inflammation of the stylohyoid ligament	trigeminal post herpetic neuralgia		1
head or facial pain attributed to inflammation of the stylohyoid ligament	typical aura with headache		1
head or facial pain attributed to inflammation of the stylohyoid ligament	typical aura without headache		1
head or facial pain attributed to inflammation of the stylohyoid ligament	undifferentiated trigeminal autonomic cephalalgia		1
head or facial pain attributed to inflammation of the stylohyoid ligament	vestibular migraine		1
head or facial pain attributed to inflammation of the stylohyoid ligament	visual snow		1
headache and/or migraine like aura attributed to chronic intracranial vasculopathy	headache attributed to a substance or its withdrawal		1
headache and/or migraine like aura attributed to chronic intracranial vasculopathy	headache attributed to acute angle closure glaucoma		1
headache and/or migraine like aura attributed to chronic intracranial vasculopathy	headache attributed to acute rhinosinusitis		1
headache and/or migraine like aura attributed to chronic intracranial vasculopathy	headache attributed to aeroplane travel		1
headache and/or migraine like aura attributed to chronic intracranial vasculopathy	headache attributed to arterial hypertension		1
headache and/or migraine like aura attributed to chronic intracranial vasculopathy	headache attributed to arteritis		headache attributed to cranial and/or cervical vascular disorder
headache and/or migraine like aura attributed to chronic intracranial vasculopathy	headache attributed to aseptic (non infectious) meningitis		1
headache and/or migraine like aura attributed to chronic intracranial vasculopathy	headache attributed to autonomic dysreflexia		1
headache and/or migraine like aura attributed to chronic intracranial vasculopathy	headache attributed to bacterial meningitis or meningoencephalitis		1
headache and/or migraine like aura attributed to chronic intracranial vasculopathy	headache attributed to carcinomatous meningitis		1
headache and/or migraine like aura attributed to chronic intracranial vasculopathy	headache attributed to carotid or vertebral angioplasty or stenting		headache attributed to cranial and/or cervical vascular disorder
headache and/or migraine like aura attributed to chronic intracranial vasculopathy	headache attributed to cerebral ischaemic event		headache attributed to cranial and/or cervical vascular disorder
headache and/or migraine like aura attributed to chronic intracranial vasculopathy	headache attributed to cervical carotid or vertebral artery disorder		headache attributed to cranial and/or cervical vascular disorder
headache and/or migraine like aura attributed to chronic intracranial vasculopathy	headache attributed to cervical myofascial pain		1
headache and/or migraine like aura attributed to chronic intracranial vasculopathy	headache attributed to chronic or recurring rhinosinusitis		1
headache and/or migraine like aura attributed to chronic intracranial vasculopathy	headache attributed to colloid cyst of the third ventricle		1
headache and/or migraine like aura attributed to chronic intracranial vasculopathy	headache attributed to cranial and/or cervical vascular disorder		1
headache and/or migraine like aura attributed to chronic intracranial vasculopathy	headache attributed to cranial venous disorder		headache attributed to cranial and/or cervical vascular disorder
headache and/or migraine like aura attributed to chronic intracranial vasculopathy	headache attributed to cranial venous sinus stenting		headache attributed to cranial and/or cervical vascular disorder
headache and/or migraine like aura attributed to chronic intracranial vasculopathy	headache attributed to craniocervical dystonia		1
headache and/or migraine like aura attributed to chronic intracranial vasculopathy	headache attributed to depressive disorder		1
headache and/or migraine like aura attributed to chronic intracranial vasculopathy	headache attributed to disorder of cranial bone		1
headache and/or migraine like aura attributed to chronic intracranial vasculopathy	headache attributed to disorder of homoeostasis		1
headache and/or migraine like aura attributed to chronic intracranial vasculopathy	headache attributed to disorder of the ears		1
headache and/or migraine like aura attributed to chronic intracranial vasculopathy	headache attributed to disorder of the eyes		1
headache and/or migraine like aura attributed to chronic intracranial vasculopathy	headache attributed to disorder of the nasal mucosa turbinates or septum		1
headache and/or migraine like aura attributed to chronic intracranial vasculopathy	headache attributed to disorder of the neck		1
headache and/or migraine like aura attributed to chronic intracranial vasculopathy	headache attributed to disorder of the nose or paranasal sinuses		1
headache and/or migraine like aura attributed to chronic intracranial vasculopathy	headache attributed to disorder of the teeth		1
headache and/or migraine like aura attributed to chronic intracranial vasculopathy	headache attributed to dural arteriovenous fistula (davf)		headache attributed to cranial and/or cervical vascular disorder
headache and/or migraine like aura attributed to chronic intracranial vasculopathy	headache attributed to epileptic seizure		1
headache and/or migraine like aura attributed to chronic intracranial vasculopathy	headache attributed to exogenous acute pressor agent		1
headache and/or migraine like aura attributed to chronic intracranial vasculopathy	headache attributed to external application of a cold stimulus		1
headache and/or migraine like aura attributed to chronic intracranial vasculopathy	headache attributed to generalized anxiety disorder		1
headache and/or migraine like aura attributed to chronic intracranial vasculopathy	headache attributed to giant cell arteritis (gca)		headache attributed to cranial and/or cervical vascular disorder
headache and/or migraine like aura attributed to chronic intracranial vasculopathy	headache attributed to heterophoria or heterotropia		1
headache and/or migraine like aura attributed to chronic intracranial vasculopathy	headache attributed to hypertensive crisis without hypertensive encephalopathy		1
headache and/or migraine like aura attributed to chronic intracranial vasculopathy	headache attributed to hypertensive encephalopathy		1
headache and/or migraine like aura attributed to chronic intracranial vasculopathy	headache attributed to hypoxia and/or hypercapnia		1
headache and/or migraine like aura attributed to chronic intracranial vasculopathy	headache attributed to increased cerebrospinal fluid (csf) pressure		1
headache and/or migraine like aura attributed to chronic intracranial vasculopathy	headache attributed to infection		1
headache and/or migraine like aura attributed to chronic intracranial vasculopathy	headache attributed to intracranial artery dissection		headache attributed to cranial and/or cervical vascular disorder
headache and/or migraine like aura attributed to chronic intracranial vasculopathy	headache attributed to intracranial fungal or other parasitic infection		1
headache and/or migraine like aura attributed to chronic intracranial vasculopathy	headache attributed to intracranial hypertension secondary to chromosomal disorder		1
headache and/or migraine like aura attributed to chronic intracranial vasculopathy	headache attributed to intracranial hypertension secondary to hydrocephalus		1
headache and/or migraine like aura attributed to chronic intracranial vasculopathy	headache attributed to intracranial infection		1
headache and/or migraine like aura attributed to chronic intracranial vasculopathy	headache attributed to intracranial neoplasia		1
headache and/or migraine like aura attributed to chronic intracranial vasculopathy	headache attributed to intracranial neoplasm		1
headache and/or migraine like aura attributed to chronic intracranial vasculopathy	headache attributed to intrathecal injection		1
headache and/or migraine like aura attributed to chronic intracranial vasculopathy	headache attributed to ischaemic ocular motor nerve palsy		1
headache and/or migraine like aura attributed to chronic intracranial vasculopathy	headache attributed to ischaemic stroke (cerebral infarction)		headache attributed to cranial and/or cervical vascular disorder
headache and/or migraine like aura attributed to chronic intracranial vasculopathy	headache attributed to localized brain infection		1
headache and/or migraine like aura attributed to chronic intracranial vasculopathy	headache attributed to low cerebrospinal fluid (csf) pressure		1
headache and/or migraine like aura attributed to chronic intracranial vasculopathy	headache attributed to lymphocytic hypophysitis		1
headache and/or migraine like aura attributed to chronic intracranial vasculopathy	headache attributed to neurosarcoidosis		1
headache and/or migraine like aura attributed to chronic intracranial vasculopathy	headache attributed to non infectious inflammatory intracranial disease		1
headache and/or migraine like aura attributed to chronic intracranial vasculopathy	headache attributed to non traumatic intracranial haemorrhage		1
headache and/or migraine like aura attributed to chronic intracranial vasculopathy	headache attributed to non vascular intracranial disorder		1
headache and/or migraine like aura attributed to chronic intracranial vasculopathy	headache attributed to occasional use of non headache medication		1
headache and/or migraine like aura attributed to chronic intracranial vasculopathy	headache attributed to ocular inflammatory disorder		1
headache and/or migraine like aura attributed to chronic intracranial vasculopathy	headache attributed to other acute intracranial arterial disorder		headache attributed to cranial and/or cervical vascular disorder
headache and/or migraine like aura attributed to chronic intracranial vasculopathy	headache attributed to other disorder of homeostasis		1
headache and/or migraine like aura attributed to chronic intracranial vasculopathy	headache attributed to other disorder of homoeostasis		1
headache and/or migraine like aura attributed to chronic intracranial vasculopathy	headache attributed to other metabolic or systemic disorder		1
headache and/or migraine like aura attributed to chronic intracranial vasculopathy	headache attributed to other non infectious inflammatory intracranial disease		1
headache and/or migraine like aura attributed to chronic intracranial vasculopathy	headache attributed to other non vascular intracranial disorder		1
headache and/or migraine like aura attributed to chronic intracranial vasculopathy	headache attributed to other systemic infection		1
headache and/or migraine like aura attributed to chronic intracranial vasculopathy	headache attributed to panic disorder		1
headache and/or migraine like aura attributed to chronic intracranial vasculopathy	headache attributed to phaeochromocytoma		1
headache and/or migraine like aura attributed to chronic intracranial vasculopathy	headache attributed to pituitary apoplexy		headache attributed to cranial and/or cervical vascular disorder
headache and/or migraine like aura attributed to chronic intracranial vasculopathy	headache attributed to post traumatic stress disorder (ptsd)		1
headache and/or migraine like aura attributed to chronic intracranial vasculopathy	headache attributed to pre eclampsia or eclampsia		1
headache and/or migraine like aura attributed to chronic intracranial vasculopathy	headache attributed to primary angiitis of the central nervous system (pacns)		headache attributed to cranial and/or cervical vascular disorder
headache and/or migraine like aura attributed to chronic intracranial vasculopathy	headache attributed to psychiatric disorder		1
headache and/or migraine like aura attributed to chronic intracranial vasculopathy	headache attributed to psychotic disorder		1
headache and/or migraine like aura attributed to chronic intracranial vasculopathy	headache attributed to radiosurgery of the brain		1
headache and/or migraine like aura attributed to chronic intracranial vasculopathy	headache attributed to refractive error		1
headache and/or migraine like aura attributed to chronic intracranial vasculopathy	headache attributed to retropharyngeal tendonitis		1
headache and/or migraine like aura attributed to chronic intracranial vasculopathy	headache attributed to reversible cerebral vasoconstriction syndrome (rcvs)		1
headache and/or migraine like aura attributed to chronic intracranial vasculopathy	headache attributed to secondary angiitis of the central nervous system (sacns)		headache attributed to cranial and/or cervical vascular disorder
headache and/or migraine like aura attributed to chronic intracranial vasculopathy	headache attributed to separation anxiety disorder		1
headache and/or migraine like aura attributed to chronic intracranial vasculopathy	headache attributed to social anxiety disorder (social phobia)		1
headache and/or migraine like aura attributed to chronic intracranial vasculopathy	headache attributed to somatization disorder		1
headache and/or migraine like aura attributed to chronic intracranial vasculopathy	headache attributed to specific phobia		1
headache and/or migraine like aura attributed to chronic intracranial vasculopathy	headache attributed to spontaneous intracranial hypotension		1
headache and/or migraine like aura attributed to chronic intracranial vasculopathy	headache attributed to substance withdrawal		1
headache and/or migraine like aura attributed to chronic intracranial vasculopathy	headache attributed to syndrome of retinal vasculopathy with cerebral leukoencephalopathy and systemic manifestations (rvclsm)		headache attributed to cranial and/or cervical vascular disorder
headache and/or migraine like aura attributed to chronic intracranial vasculopathy	headache attributed to systemic bacterial infection		1
headache and/or migraine like aura attributed to chronic intracranial vasculopathy	headache attributed to systemic infection		1
headache and/or migraine like aura attributed to chronic intracranial vasculopathy	headache attributed to systemic viral infection		1
headache and/or migraine like aura attributed to chronic intracranial vasculopathy	headache attributed to temporomandibular disorder (tmd)		1
headache and/or migraine like aura attributed to chronic intracranial vasculopathy	headache attributed to trauma or injury to the head and/or neck		1
headache and/or migraine like aura attributed to chronic intracranial vasculopathy	headache attributed to travel in space		1
headache and/or migraine like aura attributed to chronic intracranial vasculopathy	headache attributed to unruptured saccular aneurysm		headache attributed to cranial and/or cervical vascular disorder
headache and/or migraine like aura attributed to chronic intracranial vasculopathy	headache attributed to unruptured vascular malformation		headache attributed to cranial and/or cervical vascular disorder
headache and/or migraine like aura attributed to chronic intracranial vasculopathy	headache attributed to upper cervical radiculopathy		1
headache and/or migraine like aura attributed to chronic intracranial vasculopathy	headache attributed to use of or exposure to a substance		1
headache and/or migraine like aura attributed to chronic intracranial vasculopathy	headache attributed to use of or exposure to other substance		1
headache and/or migraine like aura attributed to chronic intracranial vasculopathy	headache attributed to viral encephalitis		1
headache and/or migraine like aura attributed to chronic intracranial vasculopathy	headache attributed to viral meningitis		1
headache and/or migraine like aura attributed to chronic intracranial vasculopathy	headache attributed to viral meningitis or encephalitis		1
headache and/or migraine like aura attributed to chronic intracranial vasculopathy	headache attributed to withdrawal from chronic use of other substance		1
headache and/or migraine like aura attributed to chronic intracranial vasculopathy	headache not elsewhere classified		1
headache and/or migraine like aura attributed to chronic intracranial vasculopathy	headache or facial or neck pain attributed to cervical carotid or vertebral artery dissection		headache attributed to cranial and/or cervical vascular disorder
headache and/or migraine like aura attributed to chronic intracranial vasculopathy	headache or facial pain attributed to disorder of the cranium neck eyes ears nose sinuses teeth mouth or other facial or cervical structure		1
headache and/or migraine like aura attributed to chronic intracranial vasculopathy	headache or facial pain attributed to other disorder of cranium neck eyes ears nose sinuses teeth mouth or other facial or cervical structure		1
headache and/or migraine like aura attributed to chronic intracranial vasculopathy	headache probably attributed to external application of a cold stimulus		1
headache and/or migraine like aura attributed to chronic intracranial vasculopathy	headache probably attributed to ingestion or inhalation of a cold stimulus		1
headache and/or migraine like aura attributed to chronic intracranial vasculopathy	headache unspecified		1
headache and/or migraine like aura attributed to chronic intracranial vasculopathy	hemicrania continua		1
headache and/or migraine like aura attributed to chronic intracranial vasculopathy	hemicrania continua (alternative criteria)		1
headache and/or migraine like aura attributed to chronic intracranial vasculopathy	hemicrania continua remitting subtype		1
headache and/or migraine like aura attributed to chronic intracranial vasculopathy	hemicrania continua unremitting subtype		1
headache and/or migraine like aura attributed to chronic intracranial vasculopathy	hemiplegic migraine		1
headache and/or migraine like aura attributed to chronic intracranial vasculopathy	high altitude headache		1
headache and/or migraine like aura attributed to chronic intracranial vasculopathy	histamine induced headache		1
headache and/or migraine like aura attributed to chronic intracranial vasculopathy	hypnic headache		1
headache and/or migraine like aura attributed to chronic intracranial vasculopathy	ictal epileptic headache		1
headache and/or migraine like aura attributed to chronic intracranial vasculopathy	idiopathic glossopharyngeal neuralgia		1
headache and/or migraine like aura attributed to chronic intracranial vasculopathy	idiopathic nervus intermedius neuralgia		1
headache and/or migraine like aura attributed to chronic intracranial vasculopathy	idiopathic painful glossopharyngeal neuropathy		1
headache and/or migraine like aura attributed to chronic intracranial vasculopathy	idiopathic painful nervus intermedius neuropathy		1
headache and/or migraine like aura attributed to chronic intracranial vasculopathy	idiopathic painful trigeminal neuropathy		1
headache and/or migraine like aura attributed to chronic intracranial vasculopathy	idiopathic trigeminal neuralgia		1
headache and/or migraine like aura attributed to chronic intracranial vasculopathy	idiopathic trigeminal neuralgia with concomitant continuous pain		1
headache and/or migraine like aura attributed to chronic intracranial vasculopathy	immediate alcohol induced headache		1
headache and/or migraine like aura attributed to chronic intracranial vasculopathy	immediate cgrp induced headache		1
headache and/or migraine like aura attributed to chronic intracranial vasculopathy	immediate histamine induced headache		1
headache and/or migraine like aura attributed to chronic intracranial vasculopathy	immediate no donor induced headache		1
headache and/or migraine like aura attributed to chronic intracranial vasculopathy	infantile colic		1
headache and/or migraine like aura attributed to chronic intracranial vasculopathy	infrequent episodic tension type headache		1
headache and/or migraine like aura attributed to chronic intracranial vasculopathy	infrequent episodic tension type headache (alternative criteria)		1
headache and/or migraine like aura attributed to chronic intracranial vasculopathy	infrequent episodic tension type headache associated with pericranial tenderness		1
headache and/or migraine like aura attributed to chronic intracranial vasculopathy	infrequent episodic tension type headache not associated with pericranial tenderness		1
headache and/or migraine like aura attributed to chronic intracranial vasculopathy	medication overuse headache (moh)		1
headache and/or migraine like aura attributed to chronic intracranial vasculopathy	medication overuse headache attributed to multiple drug classes not individually overused		1
headache and/or migraine like aura attributed to chronic intracranial vasculopathy	medication overuse headache attributed to other medication		1
headache and/or migraine like aura attributed to chronic intracranial vasculopathy	medication overuse headache attributed to unspecified or unverified overuse of multiple drug classes		1
headache and/or migraine like aura attributed to chronic intracranial vasculopathy	menstrually related migraine with aura		1
headache and/or migraine like aura attributed to chronic intracranial vasculopathy	menstrually related migraine without aura		1
headache and/or migraine like aura attributed to chronic intracranial vasculopathy	migraine		1
headache and/or migraine like aura attributed to chronic intracranial vasculopathy	migraine aura status		1
headache and/or migraine like aura attributed to chronic intracranial vasculopathy	migraine like aura attributed to cerebral amyloid angiopathy (caa)		headache attributed to cranial and/or cervical vascular disorder
headache and/or migraine like aura attributed to chronic intracranial vasculopathy	migraine with aura		1
headache and/or migraine like aura attributed to chronic intracranial vasculopathy	migraine with brainstem aura		1
headache and/or migraine like aura attributed to chronic intracranial vasculopathy	migraine with typical aura		1
headache and/or migraine like aura attributed to chronic intracranial vasculopathy	migraine without aura		1
headache and/or migraine like aura attributed to chronic intracranial vasculopathy	migrainous infarction		1
headache and/or migraine like aura attributed to chronic intracranial vasculopathy	neck tongue syndrome		1
headache and/or migraine like aura attributed to chronic intracranial vasculopathy	nervus intermedius neuralgia		1
headache and/or migraine like aura attributed to chronic intracranial vasculopathy	nitric oxide (no) donor induced headache		1
headache and/or migraine like aura attributed to chronic intracranial vasculopathy	non menstrual migraine with aura		1
headache and/or migraine like aura attributed to chronic intracranial vasculopathy	non menstrual migraine without aura		1
headache and/or migraine like aura attributed to chronic intracranial vasculopathy	non opioid analgesic overuse headache		1
headache and/or migraine like aura attributed to chronic intracranial vasculopathy	non steroidal anti inflammatory drug (nsaid) overuse headache		1
headache and/or migraine like aura attributed to chronic intracranial vasculopathy	nummular headache		1
headache and/or migraine like aura attributed to chronic intracranial vasculopathy	occipital neuralgia		1
headache and/or migraine like aura attributed to chronic intracranial vasculopathy	opioid overuse headache		1
headache and/or migraine like aura attributed to chronic intracranial vasculopathy	opioid withdrawal headache		1
headache and/or migraine like aura attributed to chronic intracranial vasculopathy	other headache disorders		1
headache and/or migraine like aura attributed to chronic intracranial vasculopathy	other non opioid analgesic overuse headache		1
headache and/or migraine like aura attributed to chronic intracranial vasculopathy	other primary headache disorders		1
headache and/or migraine like aura attributed to chronic intracranial vasculopathy	pain attributed to a lesion or disease of nervus intermedius		1
headache and/or migraine like aura attributed to chronic intracranial vasculopathy	pain attributed to a lesion or disease of the glossopharyngeal nerve		1
headache and/or migraine like aura attributed to chronic intracranial vasculopathy	pain attributed to a lesion or disease of the trigeminal nerve		1
headache and/or migraine like aura attributed to chronic intracranial vasculopathy	painful glossopharyngeal neuropathy		1
headache and/or migraine like aura attributed to chronic intracranial vasculopathy	painful glossopharyngeal neuropathy attributed to a known cause		1
headache and/or migraine like aura attributed to chronic intracranial vasculopathy	painful lesions of the cranial nerves and other facial pain		1
headache and/or migraine like aura attributed to chronic intracranial vasculopathy	painful nervus intermedius neuropathy		1
headache and/or migraine like aura attributed to chronic intracranial vasculopathy	painful nervus intermedius neuropathy attributed to herpes zoster		1
headache and/or migraine like aura attributed to chronic intracranial vasculopathy	painful nervus intermedius neuropathy attributed to other disorder		1
headache and/or migraine like aura attributed to chronic intracranial vasculopathy	painful optic neuritis		1
headache and/or migraine like aura attributed to chronic intracranial vasculopathy	painful post traumatic trigeminal neuropathy		1
headache and/or migraine like aura attributed to chronic intracranial vasculopathy	painful trigeminal neuropathy		1
headache and/or migraine like aura attributed to chronic intracranial vasculopathy	painful trigeminal neuropathy attributed to herpes zoster		1
headache and/or migraine like aura attributed to chronic intracranial vasculopathy	painful trigeminal neuropathy attributed to other disorder		1
headache and/or migraine like aura attributed to chronic intracranial vasculopathy	paracetamol (acetaminophen) overuse headache		1
headache and/or migraine like aura attributed to chronic intracranial vasculopathy	paratrigeminal oculosympathetic (raeder s) syndrome		1
headache and/or migraine like aura attributed to chronic intracranial vasculopathy	paroxysmal hemicrania		1
headache and/or migraine like aura attributed to chronic intracranial vasculopathy	paroxysmal hemicrania (alternative criteria)		1
headache and/or migraine like aura attributed to chronic intracranial vasculopathy	persistent aura without infarction		1
headache and/or migraine like aura attributed to chronic intracranial vasculopathy	persistent headache attributed to mild traumatic injury to the head		1
headache and/or migraine like aura attributed to chronic intracranial vasculopathy	persistent headache attributed to other trauma or injury to the head and/or neck		1
headache and/or migraine like aura attributed to chronic intracranial vasculopathy	persistent headache attributed to past bacterial meningitis or meningoencephalitis		1
headache and/or migraine like aura attributed to chronic intracranial vasculopathy	persistent headache attributed to past cranial and/or cervical vascular disorder		headache attributed to cranial and/or cervical vascular disorder
headache and/or migraine like aura attributed to chronic intracranial vasculopathy	persistent headache attributed to past disorder of homoeostasis		1
headache and/or migraine like aura attributed to chronic intracranial vasculopathy	persistent headache attributed to past intracranial fungal or other parasitic infection		1
headache and/or migraine like aura attributed to chronic intracranial vasculopathy	persistent headache attributed to past ischaemic stroke (cerebral infarction)		1
headache and/or migraine like aura attributed to chronic intracranial vasculopathy	persistent headache attributed to past non traumatic acute subdural haemorrhage		headache attributed to cranial and/or cervical vascular disorder
headache and/or migraine like aura attributed to chronic intracranial vasculopathy	persistent headache attributed to past non traumatic intracerebral haemorrhage		headache attributed to cranial and/or cervical vascular disorder
headache and/or migraine like aura attributed to chronic intracranial vasculopathy	persistent headache attributed to past non traumatic intracranial haemorrhage		1
headache and/or migraine like aura attributed to chronic intracranial vasculopathy	persistent headache attributed to past non traumatic subarachnoid haemorrhage		headache attributed to cranial and/or cervical vascular disorder
headache and/or migraine like aura attributed to chronic intracranial vasculopathy	persistent headache attributed to past non vascular intracranial disorder		1
headache and/or migraine like aura attributed to chronic intracranial vasculopathy	persistent headache attributed to past reversible cerebral vasoconstriction syndrome (rcvs)		headache attributed to cranial and/or cervical vascular disorder
headache and/or migraine like aura attributed to chronic intracranial vasculopathy	persistent headache attributed to past use of or exposure to a substance		1
headache and/or migraine like aura attributed to chronic intracranial vasculopathy	persistent headache attributed to traumatic injury to the head		1
headache and/or migraine like aura attributed to chronic intracranial vasculopathy	persistent headache attributed to whiplash		1
headache and/or migraine like aura attributed to chronic intracranial vasculopathy	persistent headache or facial or neck pain attributed to past cervical carotid or vertebral artery dissection		1
headache and/or migraine like aura attributed to chronic intracranial vasculopathy	persistent idiopathic facial pain (pifp)		1
headache and/or migraine like aura attributed to chronic intracranial vasculopathy	post dural puncture headache		1
headache and/or migraine like aura attributed to chronic intracranial vasculopathy	post electroconvulsive therapy (ect) headache		1
headache and/or migraine like aura attributed to chronic intracranial vasculopathy	post endarterectomy headache		headache attributed to cranial and/or cervical vascular disorder
headache and/or migraine like aura attributed to chronic intracranial vasculopathy	post herpetic neuralgia of nervus intermedius		1
headache and/or migraine like aura attributed to chronic intracranial vasculopathy	post ictal headache		1
headache and/or migraine like aura attributed to chronic intracranial vasculopathy	primary cough headache		1
headache and/or migraine like aura attributed to chronic intracranial vasculopathy	primary exercise headache		1
headache and/or migraine like aura attributed to chronic intracranial vasculopathy	primary headache associated with sexual activity		1
headache and/or migraine like aura attributed to chronic intracranial vasculopathy	primary stabbing headache		1
headache and/or migraine like aura attributed to chronic intracranial vasculopathy	probable chronic tension type headache		1
headache and/or migraine like aura attributed to chronic intracranial vasculopathy	probable cluster headache		1
headache and/or migraine like aura attributed to chronic intracranial vasculopathy	probable cold stimulus headache		1
headache and/or migraine like aura attributed to chronic intracranial vasculopathy	probable external compression headache		1
headache and/or migraine like aura attributed to chronic intracranial vasculopathy	probable external pressure headache		1
headache and/or migraine like aura attributed to chronic intracranial vasculopathy	probable external traction headache		1
headache and/or migraine like aura attributed to chronic intracranial vasculopathy	probable frequent episodic tension type headache		1
headache and/or migraine like aura attributed to chronic intracranial vasculopathy	probable hemicrania continua		1
headache and/or migraine like aura attributed to chronic intracranial vasculopathy	probable hypnic headache		1
headache and/or migraine like aura attributed to chronic intracranial vasculopathy	probable infrequent episodic tension type headache		1
headache and/or migraine like aura attributed to chronic intracranial vasculopathy	probable migraine with aura		1
headache and/or migraine like aura attributed to chronic intracranial vasculopathy	probable migraine without aura		1
headache and/or migraine like aura attributed to chronic intracranial vasculopathy	probable new daily persistent headache		1
headache and/or migraine like aura attributed to chronic intracranial vasculopathy	probable nummular headache		1
headache and/or migraine like aura attributed to chronic intracranial vasculopathy	probable paroxysmal hemicrania		1
headache and/or migraine like aura attributed to chronic intracranial vasculopathy	probable primary cough headache		1
headache and/or migraine like aura attributed to chronic intracranial vasculopathy	probable primary exercise headache		1
headache and/or migraine like aura attributed to chronic intracranial vasculopathy	probable primary headache associated with sexual activity		1
headache and/or migraine like aura attributed to chronic intracranial vasculopathy	probable primary stabbing headache		1
headache and/or migraine like aura attributed to chronic intracranial vasculopathy	probable short lasting unilateral neuralgiform headache attacks		1
headache and/or migraine like aura attributed to chronic intracranial vasculopathy	probable trigeminal autonomic cephalalgia		1
headache and/or migraine like aura attributed to chronic intracranial vasculopathy	pure menstrual migraine with aura		1
headache and/or migraine like aura attributed to chronic intracranial vasculopathy	pure menstrual migraine without aura		1
headache and/or migraine like aura attributed to chronic intracranial vasculopathy	recurrent gastrointestinal disturbance		1
headache and/or migraine like aura attributed to chronic intracranial vasculopathy	retinal migraine		1
headache and/or migraine like aura attributed to chronic intracranial vasculopathy	secondary glossopharyngeal neuralgia		1
headache and/or migraine like aura attributed to chronic intracranial vasculopathy	secondary nervus intermedius neuralgia		1
headache and/or migraine like aura attributed to chronic intracranial vasculopathy	secondary trigeminal neuralgia		1
headache and/or migraine like aura attributed to chronic intracranial vasculopathy	short lasting unilateral neuralgiform headache attacks		1
headache and/or migraine like aura attributed to chronic intracranial vasculopathy	short lasting unilateral neuralgiform headache attacks (alternative criteria)		1
headache and/or migraine like aura attributed to chronic intracranial vasculopathy	short lasting unilateral neuralgiform headache attacks with conjunctival injection and tearing (sunct)		1
headache and/or migraine like aura attributed to chronic intracranial vasculopathy	short lasting unilateral neuralgiform headache attacks with cranial autonomic symptoms (suna)		1
headache and/or migraine like aura attributed to chronic intracranial vasculopathy	sleep apnoea headache		1
headache and/or migraine like aura attributed to chronic intracranial vasculopathy	sporadic hemiplegic migraine (shm)		1
headache and/or migraine like aura attributed to chronic intracranial vasculopathy	tension type headache (alternative criteria)		1
headache and/or migraine like aura attributed to chronic intracranial vasculopathy	tension type headache (tth)		1
headache and/or migraine like aura attributed to chronic intracranial vasculopathy	tolosa hunt syndrome		1
headache and/or migraine like aura attributed to chronic intracranial vasculopathy	trigeminal autonomic cephalalgias (tacs)		1
headache and/or migraine like aura attributed to chronic intracranial vasculopathy	trigeminal neuralgia		1
headache and/or migraine like aura attributed to chronic intracranial vasculopathy	trigeminal neuralgia attributed to multiple sclerosis		1
headache and/or migraine like aura attributed to chronic intracranial vasculopathy	trigeminal neuralgia attributed to other cause		1
headache and/or migraine like aura attributed to chronic intracranial vasculopathy	trigeminal neuralgia attributed to space occupying lesion		1
headache and/or migraine like aura attributed to chronic intracranial vasculopathy	trigeminal post herpetic neuralgia		1
headache and/or migraine like aura attributed to chronic intracranial vasculopathy	typical aura with headache		1
headache and/or migraine like aura attributed to chronic intracranial vasculopathy	typical aura without headache		1
headache and/or migraine like aura attributed to chronic intracranial vasculopathy	undifferentiated trigeminal autonomic cephalalgia		1
headache and/or migraine like aura attributed to chronic intracranial vasculopathy	vestibular migraine		1
headache and/or migraine like aura attributed to chronic intracranial vasculopathy	visual snow		1
headache attributed to a substance or its withdrawal	headache attributed to acute angle closure glaucoma		1
headache attributed to a substance or its withdrawal	headache attributed to acute rhinosinusitis		1
headache attributed to a substance or its withdrawal	headache attributed to aeroplane travel		1
headache attributed to a substance or its withdrawal	headache attributed to arterial hypertension		1
headache attributed to a substance or its withdrawal	headache attributed to arteritis		1
headache attributed to a substance or its withdrawal	headache attributed to aseptic (non infectious) meningitis		1
headache attributed to a substance or its withdrawal	headache attributed to autonomic dysreflexia		1
headache attributed to a substance or its withdrawal	headache attributed to bacterial meningitis or meningoencephalitis		1
headache attributed to a substance or its withdrawal	headache attributed to carcinomatous meningitis		1
headache attributed to a substance or its withdrawal	headache attributed to carotid or vertebral angioplasty or stenting		1
headache attributed to a substance or its withdrawal	headache attributed to cerebral ischaemic event		1
headache attributed to a substance or its withdrawal	headache attributed to cervical carotid or vertebral artery disorder		1
headache attributed to a substance or its withdrawal	headache attributed to cervical myofascial pain		1
headache attributed to a substance or its withdrawal	headache attributed to chronic or recurring rhinosinusitis		1
headache attributed to a substance or its withdrawal	headache attributed to colloid cyst of the third ventricle		1
headache attributed to a substance or its withdrawal	headache attributed to cranial and/or cervical vascular disorder		1
headache attributed to a substance or its withdrawal	headache attributed to cranial venous disorder		1
headache attributed to a substance or its withdrawal	headache attributed to cranial venous sinus stenting		1
headache attributed to a substance or its withdrawal	headache attributed to craniocervical dystonia		1
headache attributed to a substance or its withdrawal	headache attributed to depressive disorder		1
headache attributed to a substance or its withdrawal	headache attributed to disorder of cranial bone		1
headache attributed to a substance or its withdrawal	headache attributed to disorder of homoeostasis		1
headache attributed to a substance or its withdrawal	headache attributed to disorder of the ears		1
headache attributed to a substance or its withdrawal	headache attributed to disorder of the eyes		1
headache attributed to a substance or its withdrawal	headache attributed to disorder of the nasal mucosa turbinates or septum		1
headache attributed to a substance or its withdrawal	headache attributed to disorder of the neck		1
headache attributed to a substance or its withdrawal	headache attributed to disorder of the nose or paranasal sinuses		1
headache attributed to a substance or its withdrawal	headache attributed to disorder of the teeth		1
headache attributed to a substance or its withdrawal	headache attributed to dural arteriovenous fistula (davf)		1
headache attributed to a substance or its withdrawal	headache attributed to epileptic seizure		1
headache attributed to a substance or its withdrawal	headache attributed to exogenous acute pressor agent		1
headache attributed to a substance or its withdrawal	headache attributed to external application of a cold stimulus		1
headache attributed to a substance or its withdrawal	headache attributed to generalized anxiety disorder		1
headache attributed to a substance or its withdrawal	headache attributed to giant cell arteritis (gca)		1
headache attributed to a substance or its withdrawal	headache attributed to heterophoria or heterotropia		1
headache attributed to a substance or its withdrawal	headache attributed to hypertensive crisis without hypertensive encephalopathy		1
headache attributed to a substance or its withdrawal	headache attributed to hypertensive encephalopathy		1
headache attributed to a substance or its withdrawal	headache attributed to hypoxia and/or hypercapnia		1
headache attributed to a substance or its withdrawal	headache attributed to increased cerebrospinal fluid (csf) pressure		1
headache attributed to a substance or its withdrawal	headache attributed to infection		1
headache attributed to a substance or its withdrawal	headache attributed to intracranial artery dissection		1
headache attributed to a substance or its withdrawal	headache attributed to intracranial fungal or other parasitic infection		1
headache attributed to a substance or its withdrawal	headache attributed to intracranial hypertension secondary to chromosomal disorder		1
headache attributed to a substance or its withdrawal	headache attributed to intracranial hypertension secondary to hydrocephalus		1
headache attributed to a substance or its withdrawal	headache attributed to intracranial infection		1
headache attributed to a substance or its withdrawal	headache attributed to intracranial neoplasia		1
headache attributed to a substance or its withdrawal	headache attributed to intracranial neoplasm		1
headache attributed to a substance or its withdrawal	headache attributed to intrathecal injection		1
headache attributed to a substance or its withdrawal	headache attributed to ischaemic ocular motor nerve palsy		1
headache attributed to a substance or its withdrawal	headache attributed to ischaemic stroke (cerebral infarction)		1
headache attributed to a substance or its withdrawal	headache attributed to localized brain infection		1
headache attributed to a substance or its withdrawal	headache attributed to low cerebrospinal fluid (csf) pressure		1
headache attributed to a substance or its withdrawal	headache attributed to lymphocytic hypophysitis		1
headache attributed to a substance or its withdrawal	headache attributed to neurosarcoidosis		1
headache attributed to a substance or its withdrawal	headache attributed to non infectious inflammatory intracranial disease		1
headache attributed to a substance or its withdrawal	headache attributed to non traumatic intracranial haemorrhage		1
headache attributed to a substance or its withdrawal	headache attributed to non vascular intracranial disorder		1
headache attributed to a substance or its withdrawal	headache attributed to occasional use of non headache medication		1
headache attributed to a substance or its withdrawal	headache attributed to ocular inflammatory disorder		1
headache attributed to a substance or its withdrawal	headache attributed to other acute intracranial arterial disorder		1
headache attributed to a substance or its withdrawal	headache attributed to other disorder of homeostasis		1
headache attributed to a substance or its withdrawal	headache attributed to other disorder of homoeostasis		1
headache attributed to a substance or its withdrawal	headache attributed to other metabolic or systemic disorder		1
headache attributed to a substance or its withdrawal	headache attributed to other non infectious inflammatory intracranial disease		1
headache attributed to a substance or its withdrawal	headache attributed to other non vascular intracranial disorder		1
headache attributed to a substance or its withdrawal	headache attributed to other systemic infection		1
headache attributed to a substance or its withdrawal	headache attributed to panic disorder		1
headache attributed to a substance or its withdrawal	headache attributed to phaeochromocytoma		1
headache attributed to a substance or its withdrawal	headache attributed to pituitary apoplexy		1
headache attributed to a substance or its withdrawal	headache attributed to post traumatic stress disorder (ptsd)		1
headache attributed to a substance or its withdrawal	headache attributed to pre eclampsia or eclampsia		1
headache attributed to a substance or its withdrawal	headache attributed to primary angiitis of the central nervous system (pacns)		1
headache attributed to a substance or its withdrawal	headache attributed to psychiatric disorder		1
headache attributed to a substance or its withdrawal	headache attributed to psychotic disorder		1
headache attributed to a substance or its withdrawal	headache attributed to radiosurgery of the brain		1
headache attributed to a substance or its withdrawal	headache attributed to refractive error		1
headache attributed to a substance or its withdrawal	headache attributed to retropharyngeal tendonitis		1
headache attributed to a substance or its withdrawal	headache attributed to reversible cerebral vasoconstriction syndrome (rcvs)		1
headache attributed to a substance or its withdrawal	headache attributed to secondary angiitis of the central nervous system (sacns)		1
headache attributed to a substance or its withdrawal	headache attributed to separation anxiety disorder		1
headache attributed to a substance or its withdrawal	headache attributed to social anxiety disorder (social phobia)		1
headache attributed to a substance or its withdrawal	headache attributed to somatization disorder		1
headache attributed to a substance or its withdrawal	headache attributed to specific phobia		1
headache attributed to a substance or its withdrawal	headache attributed to spontaneous intracranial hypotension		1
headache attributed to a substance or its withdrawal	headache attributed to substance withdrawal		1
headache attributed to a substance or its withdrawal	headache attributed to syndrome of retinal vasculopathy with cerebral leukoencephalopathy and systemic manifestations (rvclsm)		1
headache attributed to a substance or its withdrawal	headache attributed to systemic bacterial infection		1
headache attributed to a substance or its withdrawal	headache attributed to systemic infection		1
headache attributed to a substance or its withdrawal	headache attributed to systemic viral infection		1
headache attributed to a substance or its withdrawal	headache attributed to temporomandibular disorder (tmd)		1
headache attributed to a substance or its withdrawal	headache attributed to trauma or injury to the head and/or neck		1
headache attributed to a substance or its withdrawal	headache attributed to travel in space		1
headache attributed to a substance or its withdrawal	headache attributed to unruptured saccular aneurysm		1
headache attributed to a substance or its withdrawal	headache attributed to unruptured vascular malformation		1
headache attributed to a substance or its withdrawal	headache attributed to upper cervical radiculopathy		1
headache attributed to a substance or its withdrawal	headache attributed to use of or exposure to a substance		1
headache attributed to a substance or its withdrawal	headache attributed to use of or exposure to other substance		1
headache attributed to a substance or its withdrawal	headache attributed to viral encephalitis		1
headache attributed to a substance or its withdrawal	headache attributed to viral meningitis		1
headache attributed to a substance or its withdrawal	headache attributed to viral meningitis or encephalitis		1
headache attributed to a substance or its withdrawal	headache attributed to withdrawal from chronic use of other substance		1
headache attributed to a substance or its withdrawal	headache not elsewhere classified		1
headache attributed to a substance or its withdrawal	headache or facial or neck pain attributed to cervical carotid or vertebral artery dissection		1
headache attributed to a substance or its withdrawal	headache or facial pain attributed to disorder of the cranium neck eyes ears nose sinuses teeth mouth or other facial or cervical structure		1
headache attributed to a substance or its withdrawal	headache or facial pain attributed to other disorder of cranium neck eyes ears nose sinuses teeth mouth or other facial or cervical structure		1
headache attributed to a substance or its withdrawal	headache probably attributed to external application of a cold stimulus		1
headache attributed to a substance or its withdrawal	headache probably attributed to ingestion or inhalation of a cold stimulus		1
headache attributed to a substance or its withdrawal	headache unspecified		1
headache attributed to a substance or its withdrawal	hemicrania continua		1
headache attributed to a substance or its withdrawal	hemicrania continua (alternative criteria)		1
headache attributed to a substance or its withdrawal	hemicrania continua remitting subtype		1
headache attributed to a substance or its withdrawal	hemicrania continua unremitting subtype		1
headache attributed to a substance or its withdrawal	hemiplegic migraine		1
headache attributed to a substance or its withdrawal	high altitude headache		1
headache attributed to a substance or its withdrawal	histamine induced headache		1
headache attributed to a substance or its withdrawal	hypnic headache		1
headache attributed to a substance or its withdrawal	ictal epileptic headache		1
headache attributed to a substance or its withdrawal	idiopathic glossopharyngeal neuralgia		1
headache attributed to a substance or its withdrawal	idiopathic nervus intermedius neuralgia		1
headache attributed to a substance or its withdrawal	idiopathic painful glossopharyngeal neuropathy		1
headache attributed to a substance or its withdrawal	idiopathic painful nervus intermedius neuropathy		1
headache attributed to a substance or its withdrawal	idiopathic painful trigeminal neuropathy		1
headache attributed to a substance or its withdrawal	idiopathic trigeminal neuralgia		1
headache attributed to a substance or its withdrawal	idiopathic trigeminal neuralgia with concomitant continuous pain		1
headache attributed to a substance or its withdrawal	immediate alcohol induced headache		1
headache attributed to a substance or its withdrawal	immediate cgrp induced headache		1
headache attributed to a substance or its withdrawal	immediate histamine induced headache		1
headache attributed to a substance or its withdrawal	immediate no donor induced headache		1
headache attributed to a substance or its withdrawal	infantile colic		1
headache attributed to a substance or its withdrawal	infrequent episodic tension type headache		1
headache attributed to a substance or its withdrawal	infrequent episodic tension type headache (alternative criteria)		1
headache attributed to a substance or its withdrawal	infrequent episodic tension type headache associated with pericranial tenderness		1
headache attributed to a substance or its withdrawal	infrequent episodic tension type headache not associated with pericranial tenderness		1
headache attributed to a substance or its withdrawal	medication overuse headache (moh)		1
headache attributed to a substance or its withdrawal	medication overuse headache attributed to multiple drug classes not individually overused		1
headache attributed to a substance or its withdrawal	medication overuse headache attributed to other medication		1
headache attributed to a substance or its withdrawal	medication overuse headache attributed to unspecified or unverified overuse of multiple drug classes		1
headache attributed to a substance or its withdrawal	menstrually related migraine with aura		1
headache attributed to a substance or its withdrawal	menstrually related migraine without aura		1
headache attributed to a substance or its withdrawal	migraine		1
headache attributed to a substance or its withdrawal	migraine aura status		1
headache attributed to a substance or its withdrawal	migraine like aura attributed to cerebral amyloid angiopathy (caa)		1
headache attributed to a substance or its withdrawal	migraine with aura		1
headache attributed to a substance or its withdrawal	migraine with brainstem aura		1
headache attributed to a substance or its withdrawal	migraine with typical aura		1
headache attributed to a substance or its withdrawal	migraine without aura		1
headache attributed to a substance or its withdrawal	migrainous infarction		1
headache attributed to a substance or its withdrawal	neck tongue syndrome		1
headache attributed to a substance or its withdrawal	nervus intermedius neuralgia		1
headache attributed to a substance or its withdrawal	nitric oxide (no) donor induced headache		1
headache attributed to a substance or its withdrawal	non menstrual migraine with aura		1
headache attributed to a substance or its withdrawal	non menstrual migraine without aura		1
headache attributed to a substance or its withdrawal	non opioid analgesic overuse headache		1
headache attributed to a substance or its withdrawal	non steroidal anti inflammatory drug (nsaid) overuse headache		1
headache attributed to a substance or its withdrawal	nummular headache		1
headache attributed to a substance or its withdrawal	occipital neuralgia		1
headache attributed to a substance or its withdrawal	opioid overuse headache		1
headache attributed to a substance or its withdrawal	opioid withdrawal headache		1
headache attributed to a substance or its withdrawal	other headache disorders		1
headache attributed to a substance or its withdrawal	other non opioid analgesic overuse headache		1
headache attributed to a substance or its withdrawal	other primary headache disorders		1
headache attributed to a substance or its withdrawal	pain attributed to a lesion or disease of nervus intermedius		1
headache attributed to a substance or its withdrawal	pain attributed to a lesion or disease of the glossopharyngeal nerve		1
headache attributed to a substance or its withdrawal	pain attributed to a lesion or disease of the trigeminal nerve		1
headache attributed to a substance or its withdrawal	painful glossopharyngeal neuropathy		1
headache attributed to a substance or its withdrawal	painful glossopharyngeal neuropathy attributed to a known cause		1
headache attributed to a substance or its withdrawal	painful lesions of the cranial nerves and other facial pain		1
headache attributed to a substance or its withdrawal	painful nervus intermedius neuropathy		1
headache attributed to a substance or its withdrawal	painful nervus intermedius neuropathy attributed to herpes zoster		1
headache attributed to a substance or its withdrawal	painful nervus intermedius neuropathy attributed to other disorder		1
headache attributed to a substance or its withdrawal	painful optic neuritis		1
headache attributed to a substance or its withdrawal	painful post traumatic trigeminal neuropathy		1
headache attributed to a substance or its withdrawal	painful trigeminal neuropathy		1
headache attributed to a substance or its withdrawal	painful trigeminal neuropathy attributed to herpes zoster		1
headache attributed to a substance or its withdrawal	painful trigeminal neuropathy attributed to other disorder		1
headache attributed to a substance or its withdrawal	paracetamol (acetaminophen) overuse headache		1
headache attributed to a substance or its withdrawal	paratrigeminal oculosympathetic (raeder s) syndrome		1
headache attributed to a substance or its withdrawal	paroxysmal hemicrania		1
headache attributed to a substance or its withdrawal	paroxysmal hemicrania (alternative criteria)		1
headache attributed to a substance or its withdrawal	persistent aura without infarction		1
headache attributed to a substance or its withdrawal	persistent headache attributed to mild traumatic injury to the head		1
headache attributed to a substance or its withdrawal	persistent headache attributed to other trauma or injury to the head and/or neck		1
headache attributed to a substance or its withdrawal	persistent headache attributed to past bacterial meningitis or meningoencephalitis		1
headache attributed to a substance or its withdrawal	persistent headache attributed to past cranial and/or cervical vascular disorder		1
headache attributed to a substance or its withdrawal	persistent headache attributed to past disorder of homoeostasis		1
headache attributed to a substance or its withdrawal	persistent headache attributed to past intracranial fungal or other parasitic infection		1
headache attributed to a substance or its withdrawal	persistent headache attributed to past ischaemic stroke (cerebral infarction)		1
headache attributed to a substance or its withdrawal	persistent headache attributed to past non traumatic acute subdural haemorrhage		1
headache attributed to a substance or its withdrawal	persistent headache attributed to past non traumatic intracerebral haemorrhage		1
headache attributed to a substance or its withdrawal	persistent headache attributed to past non traumatic intracranial haemorrhage		1
headache attributed to a substance or its withdrawal	persistent headache attributed to past non traumatic subarachnoid haemorrhage		1
headache attributed to a substance or its withdrawal	persistent headache attributed to past non vascular intracranial disorder		1
headache attributed to a substance or its withdrawal	persistent headache attributed to past reversible cerebral vasoconstriction syndrome (rcvs)		1
headache attributed to a substance or its withdrawal	persistent headache attributed to past use of or exposure to a substance		1
headache attributed to a substance or its withdrawal	persistent headache attributed to traumatic injury to the head		1
headache attributed to a substance or its withdrawal	persistent headache attributed to whiplash		1
headache attributed to a substance or its withdrawal	persistent headache or facial or neck pain attributed to past cervical carotid or vertebral artery dissection		1
headache attributed to a substance or its withdrawal	persistent idiopathic facial pain (pifp)		1
headache attributed to a substance or its withdrawal	post dural puncture headache		1
headache attributed to a substance or its withdrawal	post electroconvulsive therapy (ect) headache		1
headache attributed to a substance or its withdrawal	post endarterectomy headache		1
headache attributed to a substance or its withdrawal	post herpetic neuralgia of nervus intermedius		1
headache attributed to a substance or its withdrawal	post ictal headache		1
headache attributed to a substance or its withdrawal	primary cough headache		1
headache attributed to a substance or its withdrawal	primary exercise headache		1
headache attributed to a substance or its withdrawal	primary headache associated with sexual activity		1
headache attributed to a substance or its withdrawal	primary stabbing headache		1
headache attributed to a substance or its withdrawal	probable chronic tension type headache		1
headache attributed to a substance or its withdrawal	probable cluster headache		1
headache attributed to a substance or its withdrawal	probable cold stimulus headache		1
headache attributed to a substance or its withdrawal	probable external compression headache		1
headache attributed to a substance or its withdrawal	probable external pressure headache		1
headache attributed to a substance or its withdrawal	probable external traction headache		1
headache attributed to a substance or its withdrawal	probable frequent episodic tension type headache		1
headache attributed to a substance or its withdrawal	probable hemicrania continua		1
headache attributed to a substance or its withdrawal	probable hypnic headache		1
headache attributed to a substance or its withdrawal	probable infrequent episodic tension type headache		1
headache attributed to a substance or its withdrawal	probable migraine with aura		1
headache attributed to a substance or its withdrawal	probable migraine without aura		1
headache attributed to a substance or its withdrawal	probable new daily persistent headache		1
headache attributed to a substance or its withdrawal	probable nummular headache		1
headache attributed to a substance or its withdrawal	probable paroxysmal hemicrania		1
headache attributed to a substance or its withdrawal	probable primary cough headache		1
headache attributed to a substance or its withdrawal	probable primary exercise headache		1
headache attributed to a substance or its withdrawal	probable primary headache associated with sexual activity		1
headache attributed to a substance or its withdrawal	probable primary stabbing headache		1
headache attributed to a substance or its withdrawal	probable short lasting unilateral neuralgiform headache attacks		1
headache attributed to a substance or its withdrawal	probable trigeminal autonomic cephalalgia		1
headache attributed to a substance or its withdrawal	pure menstrual migraine with aura		1
headache attributed to a substance or its withdrawal	pure menstrual migraine without aura		1
headache attributed to a substance or its withdrawal	recurrent gastrointestinal disturbance		1
headache attributed to a substance or its withdrawal	retinal migraine		1
headache attributed to a substance or its withdrawal	secondary glossopharyngeal neuralgia		1
headache attributed to a substance or its withdrawal	secondary nervus intermedius neuralgia		1
headache attributed to a substance or its withdrawal	secondary trigeminal neuralgia		1
headache attributed to a substance or its withdrawal	short lasting unilateral neuralgiform headache attacks		1
headache attributed to a substance or its withdrawal	short lasting unilateral neuralgiform headache attacks (alternative criteria)		1
headache attributed to a substance or its withdrawal	short lasting unilateral neuralgiform headache attacks with conjunctival injection and tearing (sunct)		1
headache attributed to a substance or its withdrawal	short lasting unilateral neuralgiform headache attacks with cranial autonomic symptoms (suna)		1
headache attributed to a substance or its withdrawal	sleep apnoea headache		1
headache attributed to a substance or its withdrawal	sporadic hemiplegic migraine (shm)		1
headache attributed to a substance or its withdrawal	tension type headache (alternative criteria)		1
headache attributed to a substance or its withdrawal	tension type headache (tth)		1
headache attributed to a substance or its withdrawal	tolosa hunt syndrome		1
headache attributed to a substance or its withdrawal	trigeminal autonomic cephalalgias (tacs)		1
headache attributed to a substance or its withdrawal	trigeminal neuralgia		1
headache attributed to a substance or its withdrawal	trigeminal neuralgia attributed to multiple sclerosis		1
headache attributed to a substance or its withdrawal	trigeminal neuralgia attributed to other cause		1
headache attributed to a substance or its withdrawal	trigeminal neuralgia attributed to space occupying lesion		1
headache attributed to a substance or its withdrawal	trigeminal post herpetic neuralgia		1
headache attributed to a substance or its withdrawal	typical aura with headache		1
headache attributed to a substance or its withdrawal	typical aura without headache		1
headache attributed to a substance or its withdrawal	undifferentiated trigeminal autonomic cephalalgia		1
headache attributed to a substance or its withdrawal	vestibular migraine		1
headache attributed to a substance or its withdrawal	visual snow		1
headache attributed to acute angle closure glaucoma	headache attributed to acute rhinosinusitis		headache or facial pain attributed to disorder of the cranium neck eyes ears nose sinuses teeth mouth or other facial or cervical structure
headache attributed to acute angle closure glaucoma	headache attributed to aeroplane travel		1
headache attributed to acute angle closure glaucoma	headache attributed to arterial hypertension		1
headache attributed to acute angle closure glaucoma	headache attributed to arteritis		1
headache attributed to acute angle closure glaucoma	headache attributed to aseptic (non infectious) meningitis		1
headache attributed to acute angle closure glaucoma	headache attributed to autonomic dysreflexia		1
headache attributed to acute angle closure glaucoma	headache attributed to bacterial meningitis or meningoencephalitis		1
headache attributed to acute angle closure glaucoma	headache attributed to carcinomatous meningitis		1
headache attributed to acute angle closure glaucoma	headache attributed to carotid or vertebral angioplasty or stenting		1
headache attributed to acute angle closure glaucoma	headache attributed to cerebral ischaemic event		1
headache attributed to acute angle closure glaucoma	headache attributed to cervical carotid or vertebral artery disorder		1
headache attributed to acute angle closure glaucoma	headache attributed to cervical myofascial pain		headache or facial pain attributed to disorder of the cranium neck eyes ears nose sinuses teeth mouth or other facial or cervical structure
headache attributed to acute angle closure glaucoma	headache attributed to chronic or recurring rhinosinusitis		headache or facial pain attributed to disorder of the cranium neck eyes ears nose sinuses teeth mouth or other facial or cervical structure
headache attributed to acute angle closure glaucoma	headache attributed to colloid cyst of the third ventricle		1
headache attributed to acute angle closure glaucoma	headache attributed to cranial and/or cervical vascular disorder		1
headache attributed to acute angle closure glaucoma	headache attributed to cranial venous disorder		1
headache attributed to acute angle closure glaucoma	headache attributed to cranial venous sinus stenting		1
headache attributed to acute angle closure glaucoma	headache attributed to craniocervical dystonia		headache or facial pain attributed to disorder of the cranium neck eyes ears nose sinuses teeth mouth or other facial or cervical structure
headache attributed to acute angle closure glaucoma	headache attributed to depressive disorder		1
headache attributed to acute angle closure glaucoma	headache attributed to disorder of cranial bone		headache or facial pain attributed to disorder of the cranium neck eyes ears nose sinuses teeth mouth or other facial or cervical structure
headache attributed to acute angle closure glaucoma	headache attributed to disorder of homoeostasis		1
headache attributed to acute angle closure glaucoma	headache attributed to disorder of the ears		headache or facial pain attributed to disorder of the cranium neck eyes ears nose sinuses teeth mouth or other facial or cervical structure
headache attributed to acute angle closure glaucoma	headache attributed to disorder of the eyes		headache or facial pain attributed to disorder of the cranium neck eyes ears nose sinuses teeth mouth or other facial or cervical structure
headache attributed to acute angle closure glaucoma	headache attributed to disorder of the nasal mucosa turbinates or septum		headache or facial pain attributed to disorder of the cranium neck eyes ears nose sinuses teeth mouth or other facial or cervical structure
headache attributed to acute angle closure glaucoma	headache attributed to disorder of the neck		headache or facial pain attributed to disorder of the cranium neck eyes ears nose sinuses teeth mouth or other facial or cervical structure
headache attributed to acute angle closure glaucoma	headache attributed to disorder of the nose or paranasal sinuses		headache or facial pain attributed to disorder of the cranium neck eyes ears nose sinuses teeth mouth or other facial or cervical structure
headache attributed to acute angle closure glaucoma	headache attributed to disorder of the teeth		headache or facial pain attributed to disorder of the cranium neck eyes ears nose sinuses teeth mouth or other facial or cervical structure
headache attributed to acute angle closure glaucoma	headache attributed to dural arteriovenous fistula (davf)		1
headache attributed to acute angle closure glaucoma	headache attributed to epileptic seizure		1
headache attributed to acute angle closure glaucoma	headache attributed to exogenous acute pressor agent		1
headache attributed to acute angle closure glaucoma	headache attributed to external application of a cold stimulus		1
headache attributed to acute angle closure glaucoma	headache attributed to generalized anxiety disorder		1
headache attributed to acute angle closure glaucoma	headache attributed to giant cell arteritis (gca)		1
headache attributed to acute angle closure glaucoma	headache attributed to heterophoria or heterotropia		headache or facial pain attributed to disorder of the cranium neck eyes ears nose sinuses teeth mouth or other facial or cervical structure
headache attributed to acute angle closure glaucoma	headache attributed to hypertensive crisis without hypertensive encephalopathy		1
headache attributed to acute angle closure glaucoma	headache attributed to hypertensive encephalopathy		1
headache attributed to acute angle closure glaucoma	headache attributed to hypoxia and/or hypercapnia		1
headache attributed to acute angle closure glaucoma	headache attributed to increased cerebrospinal fluid (csf) pressure		1
headache attributed to acute angle closure glaucoma	headache attributed to infection		1
headache attributed to acute angle closure glaucoma	headache attributed to intracranial artery dissection		1
headache attributed to acute angle closure glaucoma	headache attributed to intracranial fungal or other parasitic infection		1
headache attributed to acute angle closure glaucoma	headache attributed to intracranial hypertension secondary to chromosomal disorder		1
headache attributed to acute angle closure glaucoma	headache attributed to intracranial hypertension secondary to hydrocephalus		1
headache attributed to acute angle closure glaucoma	headache attributed to intracranial infection		1
headache attributed to acute angle closure glaucoma	headache attributed to intracranial neoplasia		1
headache attributed to acute angle closure glaucoma	headache attributed to intracranial neoplasm		1
headache attributed to acute angle closure glaucoma	headache attributed to intrathecal injection		1
headache attributed to acute angle closure glaucoma	headache attributed to ischaemic ocular motor nerve palsy		1
headache attributed to acute angle closure glaucoma	headache attributed to ischaemic stroke (cerebral infarction)		1
headache attributed to acute angle closure glaucoma	headache attributed to localized brain infection		1
headache attributed to acute angle closure glaucoma	headache attributed to low cerebrospinal fluid (csf) pressure		1
headache attributed to acute angle closure glaucoma	headache attributed to lymphocytic hypophysitis		1
headache attributed to acute angle closure glaucoma	headache attributed to neurosarcoidosis		1
headache attributed to acute angle closure glaucoma	headache attributed to non infectious inflammatory intracranial disease		1
headache attributed to acute angle closure glaucoma	headache attributed to non traumatic intracranial haemorrhage		1
headache attributed to acute angle closure glaucoma	headache attributed to non vascular intracranial disorder		1
headache attributed to acute angle closure glaucoma	headache attributed to occasional use of non headache medication		1
headache attributed to acute angle closure glaucoma	headache attributed to ocular inflammatory disorder		headache attributed to disorder of the eyes
headache attributed to acute angle closure glaucoma	headache attributed to other acute intracranial arterial disorder		1
headache attributed to acute angle closure glaucoma	headache attributed to other disorder of homeostasis		1
headache attributed to acute angle closure glaucoma	headache attributed to other disorder of homoeostasis		1
headache attributed to acute angle closure glaucoma	headache attributed to other metabolic or systemic disorder		1
headache attributed to acute angle closure glaucoma	headache attributed to other non infectious inflammatory intracranial disease		1
headache attributed to acute angle closure glaucoma	headache attributed to other non vascular intracranial disorder		1
headache attributed to acute angle closure glaucoma	headache attributed to other systemic infection		1
headache attributed to acute angle closure glaucoma	headache attributed to panic disorder		1
headache attributed to acute angle closure glaucoma	headache attributed to phaeochromocytoma		1
headache attributed to acute angle closure glaucoma	headache attributed to pituitary apoplexy		1
headache attributed to acute angle closure glaucoma	headache attributed to post traumatic stress disorder (ptsd)		1
headache attributed to acute angle closure glaucoma	headache attributed to pre eclampsia or eclampsia		1
headache attributed to acute angle closure glaucoma	headache attributed to primary angiitis of the central nervous system (pacns)		1
headache attributed to acute angle closure glaucoma	headache attributed to psychiatric disorder		1
headache attributed to acute angle closure glaucoma	headache attributed to psychotic disorder		1
headache attributed to acute angle closure glaucoma	headache attributed to radiosurgery of the brain		1
headache attributed to acute angle closure glaucoma	headache attributed to refractive error		headache attributed to disorder of the eyes
headache attributed to acute angle closure glaucoma	headache attributed to retropharyngeal tendonitis		headache or facial pain attributed to disorder of the cranium neck eyes ears nose sinuses teeth mouth or other facial or cervical structure
headache attributed to acute angle closure glaucoma	headache attributed to reversible cerebral vasoconstriction syndrome (rcvs)		1
headache attributed to acute angle closure glaucoma	headache attributed to secondary angiitis of the central nervous system (sacns)		1
headache attributed to acute angle closure glaucoma	headache attributed to separation anxiety disorder		1
headache attributed to acute angle closure glaucoma	headache attributed to social anxiety disorder (social phobia)		1
headache attributed to acute angle closure glaucoma	headache attributed to somatization disorder		1
headache attributed to acute angle closure glaucoma	headache attributed to specific phobia		1
headache attributed to acute angle closure glaucoma	headache attributed to spontaneous intracranial hypotension		1
headache attributed to acute angle closure glaucoma	headache attributed to substance withdrawal		1
headache attributed to acute angle closure glaucoma	headache attributed to syndrome of retinal vasculopathy with cerebral leukoencephalopathy and systemic manifestations (rvclsm)		1
headache attributed to acute angle closure glaucoma	headache attributed to systemic bacterial infection		1
headache attributed to acute angle closure glaucoma	headache attributed to systemic infection		1
headache attributed to acute angle closure glaucoma	headache attributed to systemic viral infection		1
headache attributed to acute angle closure glaucoma	headache attributed to temporomandibular disorder (tmd)		headache or facial pain attributed to disorder of the cranium neck eyes ears nose sinuses teeth mouth or other facial or cervical structure
headache attributed to acute angle closure glaucoma	headache attributed to trauma or injury to the head and/or neck		1
headache attributed to acute angle closure glaucoma	headache attributed to travel in space		1
headache attributed to acute angle closure glaucoma	headache attributed to unruptured saccular aneurysm		1
headache attributed to acute angle closure glaucoma	headache attributed to unruptured vascular malformation		1
headache attributed to acute angle closure glaucoma	headache attributed to upper cervical radiculopathy		headache or facial pain attributed to disorder of the cranium neck eyes ears nose sinuses teeth mouth or other facial or cervical structure
headache attributed to acute angle closure glaucoma	headache attributed to use of or exposure to a substance		1
headache attributed to acute angle closure glaucoma	headache attributed to use of or exposure to other substance		1
headache attributed to acute angle closure glaucoma	headache attributed to viral encephalitis		1
headache attributed to acute angle closure glaucoma	headache attributed to viral meningitis		1
headache attributed to acute angle closure glaucoma	headache attributed to viral meningitis or encephalitis		1
headache attributed to acute angle closure glaucoma	headache attributed to withdrawal from chronic use of other substance		1
headache attributed to acute angle closure glaucoma	headache not elsewhere classified		1
headache attributed to acute angle closure glaucoma	headache or facial or neck pain attributed to cervical carotid or vertebral artery dissection		1
headache attributed to acute angle closure glaucoma	headache or facial pain attributed to disorder of the cranium neck eyes ears nose sinuses teeth mouth or other facial or cervical structure		1
headache attributed to acute angle closure glaucoma	headache or facial pain attributed to other disorder of cranium neck eyes ears nose sinuses teeth mouth or other facial or cervical structure		headache or facial pain attributed to disorder of the cranium neck eyes ears nose sinuses teeth mouth or other facial or cervical structure
headache attributed to acute angle closure glaucoma	headache probably attributed to external application of a cold stimulus		1
headache attributed to acute angle closure glaucoma	headache probably attributed to ingestion or inhalation of a cold stimulus		1
headache attributed to acute angle closure glaucoma	headache unspecified		1
headache attributed to acute angle closure glaucoma	hemicrania continua		1
headache attributed to acute angle closure glaucoma	hemicrania continua (alternative criteria)		1
headache attributed to acute angle closure glaucoma	hemicrania continua remitting subtype		1
headache attributed to acute angle closure glaucoma	hemicrania continua unremitting subtype		1
headache attributed to acute angle closure glaucoma	hemiplegic migraine		1
headache attributed to acute angle closure glaucoma	high altitude headache		1
headache attributed to acute angle closure glaucoma	histamine induced headache		1
headache attributed to acute angle closure glaucoma	hypnic headache		1
headache attributed to acute angle closure glaucoma	ictal epileptic headache		1
headache attributed to acute angle closure glaucoma	idiopathic glossopharyngeal neuralgia		1
headache attributed to acute angle closure glaucoma	idiopathic nervus intermedius neuralgia		1
headache attributed to acute angle closure glaucoma	idiopathic painful glossopharyngeal neuropathy		1
headache attributed to acute angle closure glaucoma	idiopathic painful nervus intermedius neuropathy		1
headache attributed to acute angle closure glaucoma	idiopathic painful trigeminal neuropathy		1
headache attributed to acute angle closure glaucoma	idiopathic trigeminal neuralgia		1
headache attributed to acute angle closure glaucoma	idiopathic trigeminal neuralgia with concomitant continuous pain		1
headache attributed to acute angle closure glaucoma	immediate alcohol induced headache		1
headache attributed to acute angle closure glaucoma	immediate cgrp induced headache		1
headache attributed to acute angle closure glaucoma	immediate histamine induced headache		1
headache attributed to acute angle closure glaucoma	immediate no donor induced headache		1
headache attributed to acute angle closure glaucoma	infantile colic		1
headache attributed to acute angle closure glaucoma	infrequent episodic tension type headache		1
headache attributed to acute angle closure glaucoma	infrequent episodic tension type headache (alternative criteria)		1
headache attributed to acute angle closure glaucoma	infrequent episodic tension type headache associated with pericranial tenderness		1
headache attributed to acute angle closure glaucoma	infrequent episodic tension type headache not associated with pericranial tenderness		1
headache attributed to acute angle closure glaucoma	medication overuse headache (moh)		1
headache attributed to acute angle closure glaucoma	medication overuse headache attributed to multiple drug classes not individually overused		1
headache attributed to acute angle closure glaucoma	medication overuse headache attributed to other medication		1
headache attributed to acute angle closure glaucoma	medication overuse headache attributed to unspecified or unverified overuse of multiple drug classes		1
headache attributed to acute angle closure glaucoma	menstrually related migraine with aura		1
headache attributed to acute angle closure glaucoma	menstrually related migraine without aura		1
headache attributed to acute angle closure glaucoma	migraine		1
headache attributed to acute angle closure glaucoma	migraine aura status		1
headache attributed to acute angle closure glaucoma	migraine like aura attributed to cerebral amyloid angiopathy (caa)		1
headache attributed to acute angle closure glaucoma	migraine with aura		1
headache attributed to acute angle closure glaucoma	migraine with brainstem aura		1
headache attributed to acute angle closure glaucoma	migraine with typical aura		1
headache attributed to acute angle closure glaucoma	migraine without aura		1
headache attributed to acute angle closure glaucoma	migrainous infarction		1
headache attributed to acute angle closure glaucoma	neck tongue syndrome		1
headache attributed to acute angle closure glaucoma	nervus intermedius neuralgia		1
headache attributed to acute angle closure glaucoma	nitric oxide (no) donor induced headache		1
headache attributed to acute angle closure glaucoma	non menstrual migraine with aura		1
headache attributed to acute angle closure glaucoma	non menstrual migraine without aura		1
headache attributed to acute angle closure glaucoma	non opioid analgesic overuse headache		1
headache attributed to acute angle closure glaucoma	non steroidal anti inflammatory drug (nsaid) overuse headache		1
headache attributed to acute angle closure glaucoma	nummular headache		1
headache attributed to acute angle closure glaucoma	occipital neuralgia		1
headache attributed to acute angle closure glaucoma	opioid overuse headache		1
headache attributed to acute angle closure glaucoma	opioid withdrawal headache		1
headache attributed to acute angle closure glaucoma	other headache disorders		1
headache attributed to acute angle closure glaucoma	other non opioid analgesic overuse headache		1
headache attributed to acute angle closure glaucoma	other primary headache disorders		1
headache attributed to acute angle closure glaucoma	pain attributed to a lesion or disease of nervus intermedius		1
headache attributed to acute angle closure glaucoma	pain attributed to a lesion or disease of the glossopharyngeal nerve		1
headache attributed to acute angle closure glaucoma	pain attributed to a lesion or disease of the trigeminal nerve		1
headache attributed to acute angle closure glaucoma	painful glossopharyngeal neuropathy		1
headache attributed to acute angle closure glaucoma	painful glossopharyngeal neuropathy attributed to a known cause		1
headache attributed to acute angle closure glaucoma	painful lesions of the cranial nerves and other facial pain		1
headache attributed to acute angle closure glaucoma	painful nervus intermedius neuropathy		1
headache attributed to acute angle closure glaucoma	painful nervus intermedius neuropathy attributed to herpes zoster		1
headache attributed to acute angle closure glaucoma	painful nervus intermedius neuropathy attributed to other disorder		1
headache attributed to acute angle closure glaucoma	painful optic neuritis		1
headache attributed to acute angle closure glaucoma	painful post traumatic trigeminal neuropathy		1
headache attributed to acute angle closure glaucoma	painful trigeminal neuropathy		1
headache attributed to acute angle closure glaucoma	painful trigeminal neuropathy attributed to herpes zoster		1
headache attributed to acute angle closure glaucoma	painful trigeminal neuropathy attributed to other disorder		1
headache attributed to acute angle closure glaucoma	paracetamol (acetaminophen) overuse headache		1
headache attributed to acute angle closure glaucoma	paratrigeminal oculosympathetic (raeder s) syndrome		1
headache attributed to acute angle closure glaucoma	paroxysmal hemicrania		1
headache attributed to acute angle closure glaucoma	paroxysmal hemicrania (alternative criteria)		1
headache attributed to acute angle closure glaucoma	persistent aura without infarction		1
headache attributed to acute angle closure glaucoma	persistent headache attributed to mild traumatic injury to the head		1
headache attributed to acute angle closure glaucoma	persistent headache attributed to other trauma or injury to the head and/or neck		1
headache attributed to acute angle closure glaucoma	persistent headache attributed to past bacterial meningitis or meningoencephalitis		1
headache attributed to acute angle closure glaucoma	persistent headache attributed to past cranial and/or cervical vascular disorder		1
headache attributed to acute angle closure glaucoma	persistent headache attributed to past disorder of homoeostasis		1
headache attributed to acute angle closure glaucoma	persistent headache attributed to past intracranial fungal or other parasitic infection		1
headache attributed to acute angle closure glaucoma	persistent headache attributed to past ischaemic stroke (cerebral infarction)		1
headache attributed to acute angle closure glaucoma	persistent headache attributed to past non traumatic acute subdural haemorrhage		1
headache attributed to acute angle closure glaucoma	persistent headache attributed to past non traumatic intracerebral haemorrhage		1
headache attributed to acute angle closure glaucoma	persistent headache attributed to past non traumatic intracranial haemorrhage		1
headache attributed to acute angle closure glaucoma	persistent headache attributed to past non traumatic subarachnoid haemorrhage		1
headache attributed to acute angle closure glaucoma	persistent headache attributed to past non vascular intracranial disorder		1
headache attributed to acute angle closure glaucoma	persistent headache attributed to past reversible cerebral vasoconstriction syndrome (rcvs)		1
headache attributed to acute angle closure glaucoma	persistent headache attributed to past use of or exposure to a substance		1
headache attributed to acute angle closure glaucoma	persistent headache attributed to traumatic injury to the head		1
headache attributed to acute angle closure glaucoma	persistent headache attributed to whiplash		1
headache attributed to acute angle closure glaucoma	persistent headache or facial or neck pain attributed to past cervical carotid or vertebral artery dissection		1
headache attributed to acute angle closure glaucoma	persistent idiopathic facial pain (pifp)		1
headache attributed to acute angle closure glaucoma	post dural puncture headache		1
headache attributed to acute angle closure glaucoma	post electroconvulsive therapy (ect) headache		1
headache attributed to acute angle closure glaucoma	post endarterectomy headache		1
headache attributed to acute angle closure glaucoma	post herpetic neuralgia of nervus intermedius		1
headache attributed to acute angle closure glaucoma	post ictal headache		1
headache attributed to acute angle closure glaucoma	primary cough headache		1
headache attributed to acute angle closure glaucoma	primary exercise headache		1
headache attributed to acute angle closure glaucoma	primary headache associated with sexual activity		1
headache attributed to acute angle closure glaucoma	primary stabbing headache		1
headache attributed to acute angle closure glaucoma	probable chronic tension type headache		1
headache attributed to acute angle closure glaucoma	probable cluster headache		1
headache attributed to acute angle closure glaucoma	probable cold stimulus headache		1
headache attributed to acute angle closure glaucoma	probable external compression headache		1
headache attributed to acute angle closure glaucoma	probable external pressure headache		1
headache attributed to acute angle closure glaucoma	probable external traction headache		1
headache attributed to acute angle closure glaucoma	probable frequent episodic tension type headache		1
headache attributed to acute angle closure glaucoma	probable hemicrania continua		1
headache attributed to acute angle closure glaucoma	probable hypnic headache		1
headache attributed to acute angle closure glaucoma	probable infrequent episodic tension type headache		1
headache attributed to acute angle closure glaucoma	probable migraine with aura		1
headache attributed to acute angle closure glaucoma	probable migraine without aura		1
headache attributed to acute angle closure glaucoma	probable new daily persistent headache		1
headache attributed to acute angle closure glaucoma	probable nummular headache		1
headache attributed to acute angle closure glaucoma	probable paroxysmal hemicrania		1
headache attributed to acute angle closure glaucoma	probable primary cough headache		1
headache attributed to acute angle closure glaucoma	probable primary exercise headache		1
headache attributed to acute angle closure glaucoma	probable primary headache associated with sexual activity		1
headache attributed to acute angle closure glaucoma	probable primary stabbing headache		1
headache attributed to acute angle closure glaucoma	probable short lasting unilateral neuralgiform headache attacks		1
headache attributed to acute angle closure glaucoma	probable trigeminal autonomic cephalalgia		1
headache attributed to acute angle closure glaucoma	pure menstrual migraine with aura		1
headache attributed to acute angle closure glaucoma	pure menstrual migraine without aura		1
headache attributed to acute angle closure glaucoma	recurrent gastrointestinal disturbance		1
headache attributed to acute angle closure glaucoma	retinal migraine		1
headache attributed to acute angle closure glaucoma	secondary glossopharyngeal neuralgia		1
headache attributed to acute angle closure glaucoma	secondary nervus intermedius neuralgia		1
headache attributed to acute angle closure glaucoma	secondary trigeminal neuralgia		1
headache attributed to acute angle closure glaucoma	short lasting unilateral neuralgiform headache attacks		1
headache attributed to acute angle closure glaucoma	short lasting unilateral neuralgiform headache attacks (alternative criteria)		1
headache attributed to acute angle closure glaucoma	short lasting unilateral neuralgiform headache attacks with conjunctival injection and tearing (sunct)		1
headache attributed to acute angle closure glaucoma	short lasting unilateral neuralgiform headache attacks with cranial autonomic symptoms (suna)		1
headache attributed to acute angle closure glaucoma	sleep apnoea headache		1
headache attributed to acute angle closure glaucoma	sporadic hemiplegic migraine (shm)		1
headache attributed to acute angle closure glaucoma	tension type headache (alternative criteria)		1
headache attributed to acute angle closure glaucoma	tension type headache (tth)		1
headache attributed to acute angle closure glaucoma	tolosa hunt syndrome		1
headache attributed to acute angle closure glaucoma	trigeminal autonomic cephalalgias (tacs)		1
headache attributed to acute angle closure glaucoma	trigeminal neuralgia		1
headache attributed to acute angle closure glaucoma	trigeminal neuralgia attributed to multiple sclerosis		1
headache attributed to acute angle closure glaucoma	trigeminal neuralgia attributed to other cause		1
headache attributed to acute angle closure glaucoma	trigeminal neuralgia attributed to space occupying lesion		1
headache attributed to acute angle closure glaucoma	trigeminal post herpetic neuralgia		1
headache attributed to acute angle closure glaucoma	typical aura with headache		1
headache attributed to acute angle closure glaucoma	typical aura without headache		1
headache attributed to acute angle closure glaucoma	undifferentiated trigeminal autonomic cephalalgia		1
headache attributed to acute angle closure glaucoma	vestibular migraine		1
headache attributed to acute angle closure glaucoma	visual snow		1
headache attributed to acute rhinosinusitis	headache attributed to aeroplane travel		1
headache attributed to acute rhinosinusitis	headache attributed to arterial hypertension		1
headache attributed to acute rhinosinusitis	headache attributed to arteritis		1
headache attributed to acute rhinosinusitis	headache attributed to aseptic (non infectious) meningitis		1
headache attributed to acute rhinosinusitis	headache attributed to autonomic dysreflexia		1
headache attributed to acute rhinosinusitis	headache attributed to bacterial meningitis or meningoencephalitis		1
headache attributed to acute rhinosinusitis	headache attributed to carcinomatous meningitis		1
headache attributed to acute rhinosinusitis	headache attributed to carotid or vertebral angioplasty or stenting		1
headache attributed to acute rhinosinusitis	headache attributed to cerebral ischaemic event		1
headache attributed to acute rhinosinusitis	headache attributed to cervical carotid or vertebral artery disorder		1
headache attributed to acute rhinosinusitis	headache attributed to cervical myofascial pain		headache or facial pain attributed to disorder of the cranium neck eyes ears nose sinuses teeth mouth or other facial or cervical structure
headache attributed to acute rhinosinusitis	headache attributed to chronic or recurring rhinosinusitis		headache attributed to disorder of the nose or paranasal sinuses
headache attributed to acute rhinosinusitis	headache attributed to colloid cyst of the third ventricle		1
headache attributed to acute rhinosinusitis	headache attributed to cranial and/or cervical vascular disorder		1
headache attributed to acute rhinosinusitis	headache attributed to cranial venous disorder		1
headache attributed to acute rhinosinusitis	headache attributed to cranial venous sinus stenting		1
headache attributed to acute rhinosinusitis	headache attributed to craniocervical dystonia		headache or facial pain attributed to disorder of the cranium neck eyes ears nose sinuses teeth mouth or other facial or cervical structure
headache attributed to acute rhinosinusitis	headache attributed to depressive disorder		1
headache attributed to acute rhinosinusitis	headache attributed to disorder of cranial bone		headache or facial pain attributed to disorder of the cranium neck eyes ears nose sinuses teeth mouth or other facial or cervical structure
headache attributed to acute rhinosinusitis	headache attributed to disorder of homoeostasis		1
headache attributed to acute rhinosinusitis	headache attributed to disorder of the ears		headache or facial pain attributed to disorder of the cranium neck eyes ears nose sinuses teeth mouth or other facial or cervical structure
headache attributed to acute rhinosinusitis	headache attributed to disorder of the eyes		headache or facial pain attributed to disorder of the cranium neck eyes ears nose sinuses teeth mouth or other facial or cervical structure
headache attributed to acute rhinosinusitis	headache attributed to disorder of the nasal mucosa turbinates or septum		headache attributed to disorder of the nose or paranasal sinuses
headache attributed to acute rhinosinusitis	headache attributed to disorder of the neck		headache or facial pain attributed to disorder of the cranium neck eyes ears nose sinuses teeth mouth or other facial or cervical structure
headache attributed to acute rhinosinusitis	headache attributed to disorder of the nose or paranasal sinuses		headache or facial pain attributed to disorder of the cranium neck eyes ears nose sinuses teeth mouth or other facial or cervical structure
headache attributed to acute rhinosinusitis	headache attributed to disorder of the teeth		headache or facial pain attributed to disorder of the cranium neck eyes ears nose sinuses teeth mouth or other facial or cervical structure
headache attributed to acute rhinosinusitis	headache attributed to dural arteriovenous fistula (davf)		1
headache attributed to acute rhinosinusitis	headache attributed to epileptic seizure		1
headache attributed to acute rhinosinusitis	headache attributed to exogenous acute pressor agent		1
headache attributed to acute rhinosinusitis	headache attributed to external application of a cold stimulus		1
headache attributed to acute rhinosinusitis	headache attributed to generalized anxiety disorder		1
headache attributed to acute rhinosinusitis	headache attributed to giant cell arteritis (gca)		1
headache attributed to acute rhinosinusitis	headache attributed to heterophoria or heterotropia		headache or facial pain attributed to disorder of the cranium neck eyes ears nose sinuses teeth mouth or other facial or cervical structure
headache attributed to acute rhinosinusitis	headache attributed to hypertensive crisis without hypertensive encephalopathy		1
headache attributed to acute rhinosinusitis	headache attributed to hypertensive encephalopathy		1
headache attributed to acute rhinosinusitis	headache attributed to hypoxia and/or hypercapnia		1
headache attributed to acute rhinosinusitis	headache attributed to increased cerebrospinal fluid (csf) pressure		1
headache attributed to acute rhinosinusitis	headache attributed to infection		1
headache attributed to acute rhinosinusitis	headache attributed to intracranial artery dissection		1
headache attributed to acute rhinosinusitis	headache attributed to intracranial fungal or other parasitic infection		1
headache attributed to acute rhinosinusitis	headache attributed to intracranial hypertension secondary to chromosomal disorder		1
headache attributed to acute rhinosinusitis	headache attributed to intracranial hypertension secondary to hydrocephalus		1
headache attributed to acute rhinosinusitis	headache attributed to intracranial infection		1
headache attributed to acute rhinosinusitis	headache attributed to intracranial neoplasia		1
headache attributed to acute rhinosinusitis	headache attributed to intracranial neoplasm		1
headache attributed to acute rhinosinusitis	headache attributed to intrathecal injection		1
headache attributed to acute rhinosinusitis	headache attributed to ischaemic ocular motor nerve palsy		1
headache attributed to acute rhinosinusitis	headache attributed to ischaemic stroke (cerebral infarction)		1
headache attributed to acute rhinosinusitis	headache attributed to localized brain infection		1
headache attributed to acute rhinosinusitis	headache attributed to low cerebrospinal fluid (csf) pressure		1
headache attributed to acute rhinosinusitis	headache attributed to lymphocytic hypophysitis		1
headache attributed to acute rhinosinusitis	headache attributed to neurosarcoidosis		1
headache attributed to acute rhinosinusitis	headache attributed to non infectious inflammatory intracranial disease		1
headache attributed to acute rhinosinusitis	headache attributed to non traumatic intracranial haemorrhage		1
headache attributed to acute rhinosinusitis	headache attributed to non vascular intracranial disorder		1
headache attributed to acute rhinosinusitis	headache attributed to occasional use of non headache medication		1
headache attributed to acute rhinosinusitis	headache attributed to ocular inflammatory disorder		headache or facial pain attributed to disorder of the cranium neck eyes ears nose sinuses teeth mouth or other facial or cervical structure
headache attributed to acute rhinosinusitis	headache attributed to other acute intracranial arterial disorder		1
headache attributed to acute rhinosinusitis	headache attributed to other disorder of homeostasis		1
headache attributed to acute rhinosinusitis	headache attributed to other disorder of homoeostasis		1
headache attributed to acute rhinosinusitis	headache attributed to other metabolic or systemic disorder		1
headache attributed to acute rhinosinusitis	headache attributed to other non infectious inflammatory intracranial disease		1
headache attributed to acute rhinosinusitis	headache attributed to other non vascular intracranial disorder		1
headache attributed to acute rhinosinusitis	headache attributed to other systemic infection		1
headache attributed to acute rhinosinusitis	headache attributed to panic disorder		1
headache attributed to acute rhinosinusitis	headache attributed to phaeochromocytoma		1
headache attributed to acute rhinosinusitis	headache attributed to pituitary apoplexy		1
headache attributed to acute rhinosinusitis	headache attributed to post traumatic stress disorder (ptsd)		1
headache attributed to acute rhinosinusitis	headache attributed to pre eclampsia or eclampsia		1
headache attributed to acute rhinosinusitis	headache attributed to primary angiitis of the central nervous system (pacns)		1
headache attributed to acute rhinosinusitis	headache attributed to psychiatric disorder		1
headache attributed to acute rhinosinusitis	headache attributed to psychotic disorder		1
headache attributed to acute rhinosinusitis	headache attributed to radiosurgery of the brain		1
headache attributed to acute rhinosinusitis	headache attributed to refractive error		headache or facial pain attributed to disorder of the cranium neck eyes ears nose sinuses teeth mouth or other facial or cervical structure
headache attributed to acute rhinosinusitis	headache attributed to retropharyngeal tendonitis		headache or facial pain attributed to disorder of the cranium neck eyes ears nose sinuses teeth mouth or other facial or cervical structure
headache attributed to acute rhinosinusitis	headache attributed to reversible cerebral vasoconstriction syndrome (rcvs)		1
headache attributed to acute rhinosinusitis	headache attributed to secondary angiitis of the central nervous system (sacns)		1
headache attributed to acute rhinosinusitis	headache attributed to separation anxiety disorder		1
headache attributed to acute rhinosinusitis	headache attributed to social anxiety disorder (social phobia)		1
headache attributed to acute rhinosinusitis	headache attributed to somatization disorder		1
headache attributed to acute rhinosinusitis	headache attributed to specific phobia		1
headache attributed to acute rhinosinusitis	headache attributed to spontaneous intracranial hypotension		1
headache attributed to acute rhinosinusitis	headache attributed to substance withdrawal		1
headache attributed to acute rhinosinusitis	headache attributed to syndrome of retinal vasculopathy with cerebral leukoencephalopathy and systemic manifestations (rvclsm)		1
headache attributed to acute rhinosinusitis	headache attributed to systemic bacterial infection		1
headache attributed to acute rhinosinusitis	headache attributed to systemic infection		1
headache attributed to acute rhinosinusitis	headache attributed to systemic viral infection		1
headache attributed to acute rhinosinusitis	headache attributed to temporomandibular disorder (tmd)		headache or facial pain attributed to disorder of the cranium neck eyes ears nose sinuses teeth mouth or other facial or cervical structure
headache attributed to acute rhinosinusitis	headache attributed to trauma or injury to the head and/or neck		1
headache attributed to acute rhinosinusitis	headache attributed to travel in space		1
headache attributed to acute rhinosinusitis	headache attributed to unruptured saccular aneurysm		1
headache attributed to acute rhinosinusitis	headache attributed to unruptured vascular malformation		1
headache attributed to acute rhinosinusitis	headache attributed to upper cervical radiculopathy		headache or facial pain attributed to disorder of the cranium neck eyes ears nose sinuses teeth mouth or other facial or cervical structure
headache attributed to acute rhinosinusitis	headache attributed to use of or exposure to a substance		1
headache attributed to acute rhinosinusitis	headache attributed to use of or exposure to other substance		1
headache attributed to acute rhinosinusitis	headache attributed to viral encephalitis		1
headache attributed to acute rhinosinusitis	headache attributed to viral meningitis		1
headache attributed to acute rhinosinusitis	headache attributed to viral meningitis or encephalitis		1
headache attributed to acute rhinosinusitis	headache attributed to withdrawal from chronic use of other substance		1
headache attributed to acute rhinosinusitis	headache not elsewhere classified		1
headache attributed to acute rhinosinusitis	headache or facial or neck pain attributed to cervical carotid or vertebral artery dissection		1
headache attributed to acute rhinosinusitis	headache or facial pain attributed to disorder of the cranium neck eyes ears nose sinuses teeth mouth or other facial or cervical structure		1
headache attributed to acute rhinosinusitis	headache or facial pain attributed to other disorder of cranium neck eyes ears nose sinuses teeth mouth or other facial or cervical structure		headache or facial pain attributed to disorder of the cranium neck eyes ears nose sinuses teeth mouth or other facial or cervical structure
headache attributed to acute rhinosinusitis	headache probably attributed to external application of a cold stimulus		1
headache attributed to acute rhinosinusitis	headache probably attributed to ingestion or inhalation of a cold stimulus		1
headache attributed to acute rhinosinusitis	headache unspecified		1
headache attributed to acute rhinosinusitis	hemicrania continua		1
headache attributed to acute rhinosinusitis	hemicrania continua (alternative criteria)		1
headache attributed to acute rhinosinusitis	hemicrania continua remitting subtype		1
headache attributed to acute rhinosinusitis	hemicrania continua unremitting subtype		1
headache attributed to acute rhinosinusitis	hemiplegic migraine		1
headache attributed to acute rhinosinusitis	high altitude headache		1
headache attributed to acute rhinosinusitis	histamine induced headache		1
headache attributed to acute rhinosinusitis	hypnic headache		1
headache attributed to acute rhinosinusitis	ictal epileptic headache		1
headache attributed to acute rhinosinusitis	idiopathic glossopharyngeal neuralgia		1
headache attributed to acute rhinosinusitis	idiopathic nervus intermedius neuralgia		1
headache attributed to acute rhinosinusitis	idiopathic painful glossopharyngeal neuropathy		1
headache attributed to acute rhinosinusitis	idiopathic painful nervus intermedius neuropathy		1
headache attributed to acute rhinosinusitis	idiopathic painful trigeminal neuropathy		1
headache attributed to acute rhinosinusitis	idiopathic trigeminal neuralgia		1
headache attributed to acute rhinosinusitis	idiopathic trigeminal neuralgia with concomitant continuous pain		1
headache attributed to acute rhinosinusitis	immediate alcohol induced headache		1
headache attributed to acute rhinosinusitis	immediate cgrp induced headache		1
headache attributed to acute rhinosinusitis	immediate histamine induced headache		1
headache attributed to acute rhinosinusitis	immediate no donor induced headache		1
headache attributed to acute rhinosinusitis	infantile colic		1
headache attributed to acute rhinosinusitis	infrequent episodic tension type headache		1
headache attributed to acute rhinosinusitis	infrequent episodic tension type headache (alternative criteria)		1
headache attributed to acute rhinosinusitis	infrequent episodic tension type headache associated with pericranial tenderness		1
headache attributed to acute rhinosinusitis	infrequent episodic tension type headache not associated with pericranial tenderness		1
headache attributed to acute rhinosinusitis	medication overuse headache (moh)		1
headache attributed to acute rhinosinusitis	medication overuse headache attributed to multiple drug classes not individually overused		1
headache attributed to acute rhinosinusitis	medication overuse headache attributed to other medication		1
headache attributed to acute rhinosinusitis	medication overuse headache attributed to unspecified or unverified overuse of multiple drug classes		1
headache attributed to acute rhinosinusitis	menstrually related migraine with aura		1
headache attributed to acute rhinosinusitis	menstrually related migraine without aura		1
headache attributed to acute rhinosinusitis	migraine		1
headache attributed to acute rhinosinusitis	migraine aura status		1
headache attributed to acute rhinosinusitis	migraine like aura attributed to cerebral amyloid angiopathy (caa)		1
headache attributed to acute rhinosinusitis	migraine with aura		1
headache attributed to acute rhinosinusitis	migraine with brainstem aura		1
headache attributed to acute rhinosinusitis	migraine with typical aura		1
headache attributed to acute rhinosinusitis	migraine without aura		1
headache attributed to acute rhinosinusitis	migrainous infarction		1
headache attributed to acute rhinosinusitis	neck tongue syndrome		1
headache attributed to acute rhinosinusitis	nervus intermedius neuralgia		1
headache attributed to acute rhinosinusitis	nitric oxide (no) donor induced headache		1
headache attributed to acute rhinosinusitis	non menstrual migraine with aura		1
headache attributed to acute rhinosinusitis	non menstrual migraine without aura		1
headache attributed to acute rhinosinusitis	non opioid analgesic overuse headache		1
headache attributed to acute rhinosinusitis	non steroidal anti inflammatory drug (nsaid) overuse headache		1
headache attributed to acute rhinosinusitis	nummular headache		1
headache attributed to acute rhinosinusitis	occipital neuralgia		1
headache attributed to acute rhinosinusitis	opioid overuse headache		1
headache attributed to acute rhinosinusitis	opioid withdrawal headache		1
headache attributed to acute rhinosinusitis	other headache disorders		1
headache attributed to acute rhinosinusitis	other non opioid analgesic overuse headache		1
headache attributed to acute rhinosinusitis	other primary headache disorders		1
headache attributed to acute rhinosinusitis	pain attributed to a lesion or disease of nervus intermedius		1
headache attributed to acute rhinosinusitis	pain attributed to a lesion or disease of the glossopharyngeal nerve		1
headache attributed to acute rhinosinusitis	pain attributed to a lesion or disease of the trigeminal nerve		1
headache attributed to acute rhinosinusitis	painful glossopharyngeal neuropathy		1
headache attributed to acute rhinosinusitis	painful glossopharyngeal neuropathy attributed to a known cause		1
headache attributed to acute rhinosinusitis	painful lesions of the cranial nerves and other facial pain		1
headache attributed to acute rhinosinusitis	painful nervus intermedius neuropathy		1
headache attributed to acute rhinosinusitis	painful nervus intermedius neuropathy attributed to herpes zoster		1
headache attributed to acute rhinosinusitis	painful nervus intermedius neuropathy attributed to other disorder		1
headache attributed to acute rhinosinusitis	painful optic neuritis		1
headache attributed to acute rhinosinusitis	painful post traumatic trigeminal neuropathy		1
headache attributed to acute rhinosinusitis	painful trigeminal neuropathy		1
headache attributed to acute rhinosinusitis	painful trigeminal neuropathy attributed to herpes zoster		1
headache attributed to acute rhinosinusitis	painful trigeminal neuropathy attributed to other disorder		1
headache attributed to acute rhinosinusitis	paracetamol (acetaminophen) overuse headache		1
headache attributed to acute rhinosinusitis	paratrigeminal oculosympathetic (raeder s) syndrome		1
headache attributed to acute rhinosinusitis	paroxysmal hemicrania		1
headache attributed to acute rhinosinusitis	paroxysmal hemicrania (alternative criteria)		1
headache attributed to acute rhinosinusitis	persistent aura without infarction		1
headache attributed to acute rhinosinusitis	persistent headache attributed to mild traumatic injury to the head		1
headache attributed to acute rhinosinusitis	persistent headache attributed to other trauma or injury to the head and/or neck		1
headache attributed to acute rhinosinusitis	persistent headache attributed to past bacterial meningitis or meningoencephalitis		1
headache attributed to acute rhinosinusitis	persistent headache attributed to past cranial and/or cervical vascular disorder		1
headache attributed to acute rhinosinusitis	persistent headache attributed to past disorder of homoeostasis		1
headache attributed to acute rhinosinusitis	persistent headache attributed to past intracranial fungal or other parasitic infection		1
headache attributed to acute rhinosinusitis	persistent headache attributed to past ischaemic stroke (cerebral infarction)		1
headache attributed to acute rhinosinusitis	persistent headache attributed to past non traumatic acute subdural haemorrhage		1
headache attributed to acute rhinosinusitis	persistent headache attributed to past non traumatic intracerebral haemorrhage		1
headache attributed to acute rhinosinusitis	persistent headache attributed to past non traumatic intracranial haemorrhage		1
headache attributed to acute rhinosinusitis	persistent headache attributed to past non traumatic subarachnoid haemorrhage		1
headache attributed to acute rhinosinusitis	persistent headache attributed to past non vascular intracranial disorder		1
headache attributed to acute rhinosinusitis	persistent headache attributed to past reversible cerebral vasoconstriction syndrome (rcvs)		1
headache attributed to acute rhinosinusitis	persistent headache attributed to past use of or exposure to a substance		1
headache attributed to acute rhinosinusitis	persistent headache attributed to traumatic injury to the head		1
headache attributed to acute rhinosinusitis	persistent headache attributed to whiplash		1
headache attributed to acute rhinosinusitis	persistent headache or facial or neck pain attributed to past cervical carotid or vertebral artery dissection		1
headache attributed to acute rhinosinusitis	persistent idiopathic facial pain (pifp)		1
headache attributed to acute rhinosinusitis	post dural puncture headache		1
headache attributed to acute rhinosinusitis	post electroconvulsive therapy (ect) headache		1
headache attributed to acute rhinosinusitis	post endarterectomy headache		1
headache attributed to acute rhinosinusitis	post herpetic neuralgia of nervus intermedius		1
headache attributed to acute rhinosinusitis	post ictal headache		1
headache attributed to acute rhinosinusitis	primary cough headache		1
headache attributed to acute rhinosinusitis	primary exercise headache		1
headache attributed to acute rhinosinusitis	primary headache associated with sexual activity		1
headache attributed to acute rhinosinusitis	primary stabbing headache		1
headache attributed to acute rhinosinusitis	probable chronic tension type headache		1
headache attributed to acute rhinosinusitis	probable cluster headache		1
headache attributed to acute rhinosinusitis	probable cold stimulus headache		1
headache attributed to acute rhinosinusitis	probable external compression headache		1
headache attributed to acute rhinosinusitis	probable external pressure headache		1
headache attributed to acute rhinosinusitis	probable external traction headache		1
headache attributed to acute rhinosinusitis	probable frequent episodic tension type headache		1
headache attributed to acute rhinosinusitis	probable hemicrania continua		1
headache attributed to acute rhinosinusitis	probable hypnic headache		1
headache attributed to acute rhinosinusitis	probable infrequent episodic tension type headache		1
headache attributed to acute rhinosinusitis	probable migraine with aura		1
headache attributed to acute rhinosinusitis	probable migraine without aura		1
headache attributed to acute rhinosinusitis	probable new daily persistent headache		1
headache attributed to acute rhinosinusitis	probable nummular headache		1
headache attributed to acute rhinosinusitis	probable paroxysmal hemicrania		1
headache attributed to acute rhinosinusitis	probable primary cough headache		1
headache attributed to acute rhinosinusitis	probable primary exercise headache		1
headache attributed to acute rhinosinusitis	probable primary headache associated with sexual activity		1
headache attributed to acute rhinosinusitis	probable primary stabbing headache		1
headache attributed to acute rhinosinusitis	probable short lasting unilateral neuralgiform headache attacks		1
headache attributed to acute rhinosinusitis	probable trigeminal autonomic cephalalgia		1
headache attributed to acute rhinosinusitis	pure menstrual migraine with aura		1
headache attributed to acute rhinosinusitis	pure menstrual migraine without aura		1
headache attributed to acute rhinosinusitis	recurrent gastrointestinal disturbance		1
headache attributed to acute rhinosinusitis	retinal migraine		1
headache attributed to acute rhinosinusitis	secondary glossopharyngeal neuralgia		1
headache attributed to acute rhinosinusitis	secondary nervus intermedius neuralgia		1
headache attributed to acute rhinosinusitis	secondary trigeminal neuralgia		1
headache attributed to acute rhinosinusitis	short lasting unilateral neuralgiform headache attacks		1
headache attributed to acute rhinosinusitis	short lasting unilateral neuralgiform headache attacks (alternative criteria)		1
headache attributed to acute rhinosinusitis	short lasting unilateral neuralgiform headache attacks with conjunctival injection and tearing (sunct)		1
headache attributed to acute rhinosinusitis	short lasting unilateral neuralgiform headache attacks with cranial autonomic symptoms (suna)		1
headache attributed to acute rhinosinusitis	sleep apnoea headache		1
headache attributed to acute rhinosinusitis	sporadic hemiplegic migraine (shm)		1
headache attributed to acute rhinosinusitis	tension type headache (alternative criteria)		1
headache attributed to acute rhinosinusitis	tension type headache (tth)		1
headache attributed to acute rhinosinusitis	tolosa hunt syndrome		1
headache attributed to acute rhinosinusitis	trigeminal autonomic cephalalgias (tacs)		1
headache attributed to acute rhinosinusitis	trigeminal neuralgia		1
headache attributed to acute rhinosinusitis	trigeminal neuralgia attributed to multiple sclerosis		1
headache attributed to acute rhinosinusitis	trigeminal neuralgia attributed to other cause		1
headache attributed to acute rhinosinusitis	trigeminal neuralgia attributed to space occupying lesion		1
headache attributed to acute rhinosinusitis	trigeminal post herpetic neuralgia		1
headache attributed to acute rhinosinusitis	typical aura with headache		1
headache attributed to acute rhinosinusitis	typical aura without headache		1
headache attributed to acute rhinosinusitis	undifferentiated trigeminal autonomic cephalalgia		1
headache attributed to acute rhinosinusitis	vestibular migraine		1
headache attributed to acute rhinosinusitis	visual snow		1
headache attributed to aeroplane travel	headache attributed to arterial hypertension		headache attributed to disorder of homoeostasis
headache attributed to aeroplane travel	headache attributed to arteritis		1
headache attributed to aeroplane travel	headache attributed to aseptic (non infectious) meningitis		1
headache attributed to aeroplane travel	headache attributed to autonomic dysreflexia		headache attributed to disorder of homoeostasis
headache attributed to aeroplane travel	headache attributed to bacterial meningitis or meningoencephalitis		1
headache attributed to aeroplane travel	headache attributed to carcinomatous meningitis		1
headache attributed to aeroplane travel	headache attributed to carotid or vertebral angioplasty or stenting		1
headache attributed to aeroplane travel	headache attributed to cerebral ischaemic event		1
headache attributed to aeroplane travel	headache attributed to cervical carotid or vertebral artery disorder		1
headache attributed to aeroplane travel	headache attributed to cervical myofascial pain		1
headache attributed to aeroplane travel	headache attributed to chronic or recurring rhinosinusitis		1
headache attributed to aeroplane travel	headache attributed to colloid cyst of the third ventricle		1
headache attributed to aeroplane travel	headache attributed to cranial and/or cervical vascular disorder		1
headache attributed to aeroplane travel	headache attributed to cranial venous disorder		1
headache attributed to aeroplane travel	headache attributed to cranial venous sinus stenting		1
headache attributed to aeroplane travel	headache attributed to craniocervical dystonia		1
headache attributed to aeroplane travel	headache attributed to depressive disorder		1
headache attributed to aeroplane travel	headache attributed to disorder of cranial bone		1
headache attributed to aeroplane travel	headache attributed to disorder of homoeostasis		1
headache attributed to aeroplane travel	headache attributed to disorder of the ears		1
headache attributed to aeroplane travel	headache attributed to disorder of the eyes		1
headache attributed to aeroplane travel	headache attributed to disorder of the nasal mucosa turbinates or septum		1
headache attributed to aeroplane travel	headache attributed to disorder of the neck		1
headache attributed to aeroplane travel	headache attributed to disorder of the nose or paranasal sinuses		1
headache attributed to aeroplane travel	headache attributed to disorder of the teeth		1
headache attributed to aeroplane travel	headache attributed to dural arteriovenous fistula (davf)		1
headache attributed to aeroplane travel	headache attributed to epileptic seizure		1
headache attributed to aeroplane travel	headache attributed to exogenous acute pressor agent		1
headache attributed to aeroplane travel	headache attributed to external application of a cold stimulus		1
headache attributed to aeroplane travel	headache attributed to generalized anxiety disorder		1
headache attributed to aeroplane travel	headache attributed to giant cell arteritis (gca)		1
headache attributed to aeroplane travel	headache attributed to heterophoria or heterotropia		1
headache attributed to aeroplane travel	headache attributed to hypertensive crisis without hypertensive encephalopathy		headache attributed to disorder of homoeostasis
headache attributed to aeroplane travel	headache attributed to hypertensive encephalopathy		headache attributed to disorder of homoeostasis
headache attributed to aeroplane travel	headache attributed to hypoxia and/or hypercapnia		headache attributed to disorder of homoeostasis
headache attributed to aeroplane travel	headache attributed to increased cerebrospinal fluid (csf) pressure		1
headache attributed to aeroplane travel	headache attributed to infection		1
headache attributed to aeroplane travel	headache attributed to intracranial artery dissection		1
headache attributed to aeroplane travel	headache attributed to intracranial fungal or other parasitic infection		1
headache attributed to aeroplane travel	headache attributed to intracranial hypertension secondary to chromosomal disorder		1
headache attributed to aeroplane travel	headache attributed to intracranial hypertension secondary to hydrocephalus		1
headache attributed to aeroplane travel	headache attributed to intracranial infection		1
headache attributed to aeroplane travel	headache attributed to intracranial neoplasia		1
headache attributed to aeroplane travel	headache attributed to intracranial neoplasm		1
headache attributed to aeroplane travel	headache attributed to intrathecal injection		1
headache attributed to aeroplane travel	headache attributed to ischaemic ocular motor nerve palsy		1
headache attributed to aeroplane travel	headache attributed to ischaemic stroke (cerebral infarction)		1
headache attributed to aeroplane travel	headache attributed to localized brain infection		1
headache attributed to aeroplane travel	headache attributed to low cerebrospinal fluid (csf) pressure		1
headache attributed to aeroplane travel	headache attributed to lymphocytic hypophysitis		1
headache attributed to aeroplane travel	headache attributed to neurosarcoidosis		1
headache attributed to aeroplane travel	headache attributed to non infectious inflammatory intracranial disease		1
headache attributed to aeroplane travel	headache attributed to non traumatic intracranial haemorrhage		1
headache attributed to aeroplane travel	headache attributed to non vascular intracranial disorder		1
headache attributed to aeroplane travel	headache attributed to occasional use of non headache medication		1
headache attributed to aeroplane travel	headache attributed to ocular inflammatory disorder		1
headache attributed to aeroplane travel	headache attributed to other acute intracranial arterial disorder		1
headache attributed to aeroplane travel	headache attributed to other disorder of homeostasis		headache attributed to disorder of homoeostasis
headache attributed to aeroplane travel	headache attributed to other disorder of homoeostasis		headache attributed to disorder of homoeostasis
headache attributed to aeroplane travel	headache attributed to other metabolic or systemic disorder		headache attributed to disorder of homoeostasis
headache attributed to aeroplane travel	headache attributed to other non infectious inflammatory intracranial disease		1
headache attributed to aeroplane travel	headache attributed to other non vascular intracranial disorder		1
headache attributed to aeroplane travel	headache attributed to other systemic infection		1
headache attributed to aeroplane travel	headache attributed to panic disorder		1
headache attributed to aeroplane travel	headache attributed to phaeochromocytoma		headache attributed to disorder of homoeostasis
headache attributed to aeroplane travel	headache attributed to pituitary apoplexy		1
headache attributed to aeroplane travel	headache attributed to post traumatic stress disorder (ptsd)		1
headache attributed to aeroplane travel	headache attributed to pre eclampsia or eclampsia		headache attributed to disorder of homoeostasis
headache attributed to aeroplane travel	headache attributed to primary angiitis of the central nervous system (pacns)		1
headache attributed to aeroplane travel	headache attributed to psychiatric disorder		1
headache attributed to aeroplane travel	headache attributed to psychotic disorder		1
headache attributed to aeroplane travel	headache attributed to radiosurgery of the brain		1
headache attributed to aeroplane travel	headache attributed to refractive error		1
headache attributed to aeroplane travel	headache attributed to retropharyngeal tendonitis		1
headache attributed to aeroplane travel	headache attributed to reversible cerebral vasoconstriction syndrome (rcvs)		1
headache attributed to aeroplane travel	headache attributed to secondary angiitis of the central nervous system (sacns)		1
headache attributed to aeroplane travel	headache attributed to separation anxiety disorder		1
headache attributed to aeroplane travel	headache attributed to social anxiety disorder (social phobia)		1
headache attributed to aeroplane travel	headache attributed to somatization disorder		1
headache attributed to aeroplane travel	headache attributed to specific phobia		1
headache attributed to aeroplane travel	headache attributed to spontaneous intracranial hypotension		1
headache attributed to aeroplane travel	headache attributed to substance withdrawal		1
headache attributed to aeroplane travel	headache attributed to syndrome of retinal vasculopathy with cerebral leukoencephalopathy and systemic manifestations (rvclsm)		1
headache attributed to aeroplane travel	headache attributed to systemic bacterial infection		1
headache attributed to aeroplane travel	headache attributed to systemic infection		1
headache attributed to aeroplane travel	headache attributed to systemic viral infection		1
headache attributed to aeroplane travel	headache attributed to temporomandibular disorder (tmd)		1
headache attributed to aeroplane travel	headache attributed to trauma or injury to the head and/or neck		1
headache attributed to aeroplane travel	headache attributed to travel in space		headache attributed to disorder of homoeostasis
headache attributed to aeroplane travel	headache attributed to unruptured saccular aneurysm		1
headache attributed to aeroplane travel	headache attributed to unruptured vascular malformation		1
headache attributed to aeroplane travel	headache attributed to upper cervical radiculopathy		1
headache attributed to aeroplane travel	headache attributed to use of or exposure to a substance		1
headache attributed to aeroplane travel	headache attributed to use of or exposure to other substance		1
headache attributed to aeroplane travel	headache attributed to viral encephalitis		1
headache attributed to aeroplane travel	headache attributed to viral meningitis		1
headache attributed to aeroplane travel	headache attributed to viral meningitis or encephalitis		1
headache attributed to aeroplane travel	headache attributed to withdrawal from chronic use of other substance		1
headache attributed to aeroplane travel	headache not elsewhere classified		1
headache attributed to aeroplane travel	headache or facial or neck pain attributed to cervical carotid or vertebral artery dissection		1
headache attributed to aeroplane travel	headache or facial pain attributed to disorder of the cranium neck eyes ears nose sinuses teeth mouth or other facial or cervical structure		1
headache attributed to aeroplane travel	headache or facial pain attributed to other disorder of cranium neck eyes ears nose sinuses teeth mouth or other facial or cervical structure		1
headache attributed to aeroplane travel	headache probably attributed to external application of a cold stimulus		1
headache attributed to aeroplane travel	headache probably attributed to ingestion or inhalation of a cold stimulus		1
headache attributed to aeroplane travel	headache unspecified		1
headache attributed to aeroplane travel	hemicrania continua		1
headache attributed to aeroplane travel	hemicrania continua (alternative criteria)		1
headache attributed to aeroplane travel	hemicrania continua remitting subtype		1
headache attributed to aeroplane travel	hemicrania continua unremitting subtype		1
headache attributed to aeroplane travel	hemiplegic migraine		1
headache attributed to aeroplane travel	high altitude headache		headache attributed to hypoxia and/or hypercapnia
headache attributed to aeroplane travel	histamine induced headache		1
headache attributed to aeroplane travel	hypnic headache		1
headache attributed to aeroplane travel	ictal epileptic headache		1
headache attributed to aeroplane travel	idiopathic glossopharyngeal neuralgia		1
headache attributed to aeroplane travel	idiopathic nervus intermedius neuralgia		1
headache attributed to aeroplane travel	idiopathic painful glossopharyngeal neuropathy		1
headache attributed to aeroplane travel	idiopathic painful nervus intermedius neuropathy		1
headache attributed to aeroplane travel	idiopathic painful trigeminal neuropathy		1
headache attributed to aeroplane travel	idiopathic trigeminal neuralgia		1
headache attributed to aeroplane travel	idiopathic trigeminal neuralgia with concomitant continuous pain		1
headache attributed to aeroplane travel	immediate alcohol induced headache		1
headache attributed to aeroplane travel	immediate cgrp induced headache		1
headache attributed to aeroplane travel	immediate histamine induced headache		1
headache attributed to aeroplane travel	immediate no donor induced headache		1
headache attributed to aeroplane travel	infantile colic		1
headache attributed to aeroplane travel	infrequent episodic tension type headache		1
headache attributed to aeroplane travel	infrequent episodic tension type headache (alternative criteria)		1
headache attributed to aeroplane travel	infrequent episodic tension type headache associated with pericranial tenderness		1
headache attributed to aeroplane travel	infrequent episodic tension type headache not associated with pericranial tenderness		1
headache attributed to aeroplane travel	medication overuse headache (moh)		1
headache attributed to aeroplane travel	medication overuse headache attributed to multiple drug classes not individually overused		1
headache attributed to aeroplane travel	medication overuse headache attributed to other medication		1
headache attributed to aeroplane travel	medication overuse headache attributed to unspecified or unverified overuse of multiple drug classes		1
headache attributed to aeroplane travel	menstrually related migraine with aura		1
headache attributed to aeroplane travel	menstrually related migraine without aura		1
headache attributed to aeroplane travel	migraine		1
headache attributed to aeroplane travel	migraine aura status		1
headache attributed to aeroplane travel	migraine like aura attributed to cerebral amyloid angiopathy (caa)		1
headache attributed to aeroplane travel	migraine with aura		1
headache attributed to aeroplane travel	migraine with brainstem aura		1
headache attributed to aeroplane travel	migraine with typical aura		1
headache attributed to aeroplane travel	migraine without aura		1
headache attributed to aeroplane travel	migrainous infarction		1
headache attributed to aeroplane travel	neck tongue syndrome		1
headache attributed to aeroplane travel	nervus intermedius neuralgia		1
headache attributed to aeroplane travel	nitric oxide (no) donor induced headache		1
headache attributed to aeroplane travel	non menstrual migraine with aura		1
headache attributed to aeroplane travel	non menstrual migraine without aura		1
headache attributed to aeroplane travel	non opioid analgesic overuse headache		1
headache attributed to aeroplane travel	non steroidal anti inflammatory drug (nsaid) overuse headache		1
headache attributed to aeroplane travel	nummular headache		1
headache attributed to aeroplane travel	occipital neuralgia		1
headache attributed to aeroplane travel	opioid overuse headache		1
headache attributed to aeroplane travel	opioid withdrawal headache		1
headache attributed to aeroplane travel	other headache disorders		1
headache attributed to aeroplane travel	other non opioid analgesic overuse headache		1
headache attributed to aeroplane travel	other primary headache disorders		1
headache attributed to aeroplane travel	pain attributed to a lesion or disease of nervus intermedius		1
headache attributed to aeroplane travel	pain attributed to a lesion or disease of the glossopharyngeal nerve		1
headache attributed to aeroplane travel	pain attributed to a lesion or disease of the trigeminal nerve		1
headache attributed to aeroplane travel	painful glossopharyngeal neuropathy		1
headache attributed to aeroplane travel	painful glossopharyngeal neuropathy attributed to a known cause		1
headache attributed to aeroplane travel	painful lesions of the cranial nerves and other facial pain		1
headache attributed to aeroplane travel	painful nervus intermedius neuropathy		1
headache attributed to aeroplane travel	painful nervus intermedius neuropathy attributed to herpes zoster		1
headache attributed to aeroplane travel	painful nervus intermedius neuropathy attributed to other disorder		1
headache attributed to aeroplane travel	painful optic neuritis		1
headache attributed to aeroplane travel	painful post traumatic trigeminal neuropathy		1
headache attributed to aeroplane travel	painful trigeminal neuropathy		1
headache attributed to aeroplane travel	painful trigeminal neuropathy attributed to herpes zoster		1
headache attributed to aeroplane travel	painful trigeminal neuropathy attributed to other disorder		1
headache attributed to aeroplane travel	paracetamol (acetaminophen) overuse headache		1
headache attributed to aeroplane travel	paratrigeminal oculosympathetic (raeder s) syndrome		1
headache attributed to aeroplane travel	paroxysmal hemicrania		1
headache attributed to aeroplane travel	paroxysmal hemicrania (alternative criteria)		1
headache attributed to aeroplane travel	persistent aura without infarction		1
headache attributed to aeroplane travel	persistent headache attributed to mild traumatic injury to the head		1
headache attributed to aeroplane travel	persistent headache attributed to other trauma or injury to the head and/or neck		1
headache attributed to aeroplane travel	persistent headache attributed to past bacterial meningitis or meningoencephalitis		1
headache attributed to aeroplane travel	persistent headache attributed to past cranial and/or cervical vascular disorder		1
headache attributed to aeroplane travel	persistent headache attributed to past disorder of homoeostasis		headache attributed to disorder of homoeostasis
headache attributed to aeroplane travel	persistent headache attributed to past intracranial fungal or other parasitic infection		1
headache attributed to aeroplane travel	persistent headache attributed to past ischaemic stroke (cerebral infarction)		1
headache attributed to aeroplane travel	persistent headache attributed to past non traumatic acute subdural haemorrhage		1
headache attributed to aeroplane travel	persistent headache attributed to past non traumatic intracerebral haemorrhage		1
headache attributed to aeroplane travel	persistent headache attributed to past non traumatic intracranial haemorrhage		1
headache attributed to aeroplane travel	persistent headache attributed to past non traumatic subarachnoid haemorrhage		1
headache attributed to aeroplane travel	persistent headache attributed to past non vascular intracranial disorder		1
headache attributed to aeroplane travel	persistent headache attributed to past reversible cerebral vasoconstriction syndrome (rcvs)		1
headache attributed to aeroplane travel	persistent headache attributed to past use of or exposure to a substance		1
headache attributed to aeroplane travel	persistent headache attributed to traumatic injury to the head		1
headache attributed to aeroplane travel	persistent headache attributed to whiplash		1
headache attributed to aeroplane travel	persistent headache or facial or neck pain attributed to past cervical carotid or vertebral artery dissection		1
headache attributed to aeroplane travel	persistent idiopathic facial pain (pifp)		1
headache attributed to aeroplane travel	post dural puncture headache		1
headache attributed to aeroplane travel	post electroconvulsive therapy (ect) headache		1
headache attributed to aeroplane travel	post endarterectomy headache		1
headache attributed to aeroplane travel	post herpetic neuralgia of nervus intermedius		1
headache attributed to aeroplane travel	post ictal headache		1
headache attributed to aeroplane travel	primary cough headache		1
headache attributed to aeroplane travel	primary exercise headache		1
headache attributed to aeroplane travel	primary headache associated with sexual activity		1
headache attributed to aeroplane travel	primary stabbing headache		1
headache attributed to aeroplane travel	probable chronic tension type headache		1
headache attributed to aeroplane travel	probable cluster headache		1
headache attributed to aeroplane travel	probable cold stimulus headache		1
headache attributed to aeroplane travel	probable external compression headache		1
headache attributed to aeroplane travel	probable external pressure headache		1
headache attributed to aeroplane travel	probable external traction headache		1
headache attributed to aeroplane travel	probable frequent episodic tension type headache		1
headache attributed to aeroplane travel	probable hemicrania continua		1
headache attributed to aeroplane travel	probable hypnic headache		1
headache attributed to aeroplane travel	probable infrequent episodic tension type headache		1
headache attributed to aeroplane travel	probable migraine with aura		1
headache attributed to aeroplane travel	probable migraine without aura		1
headache attributed to aeroplane travel	probable new daily persistent headache		1
headache attributed to aeroplane travel	probable nummular headache		1
headache attributed to aeroplane travel	probable paroxysmal hemicrania		1
headache attributed to aeroplane travel	probable primary cough headache		1
headache attributed to aeroplane travel	probable primary exercise headache		1
headache attributed to aeroplane travel	probable primary headache associated with sexual activity		1
headache attributed to aeroplane travel	probable primary stabbing headache		1
headache attributed to aeroplane travel	probable short lasting unilateral neuralgiform headache attacks		1
headache attributed to aeroplane travel	probable trigeminal autonomic cephalalgia		1
headache attributed to aeroplane travel	pure menstrual migraine with aura		1
headache attributed to aeroplane travel	pure menstrual migraine without aura		1
headache attributed to aeroplane travel	recurrent gastrointestinal disturbance		1
headache attributed to aeroplane travel	retinal migraine		1
headache attributed to aeroplane travel	secondary glossopharyngeal neuralgia		1
headache attributed to aeroplane travel	secondary nervus intermedius neuralgia		1
headache attributed to aeroplane travel	secondary trigeminal neuralgia		1
headache attributed to aeroplane travel	short lasting unilateral neuralgiform headache attacks		1
headache attributed to aeroplane travel	short lasting unilateral neuralgiform headache attacks (alternative criteria)		1
headache attributed to aeroplane travel	short lasting unilateral neuralgiform headache attacks with conjunctival injection and tearing (sunct)		1
headache attributed to aeroplane travel	short lasting unilateral neuralgiform headache attacks with cranial autonomic symptoms (suna)		1
headache attributed to aeroplane travel	sleep apnoea headache		headache attributed to hypoxia and/or hypercapnia
headache attributed to aeroplane travel	sporadic hemiplegic migraine (shm)		1
headache attributed to aeroplane travel	tension type headache (alternative criteria)		1
headache attributed to aeroplane travel	tension type headache (tth)		1
headache attributed to aeroplane travel	tolosa hunt syndrome		1
headache attributed to aeroplane travel	trigeminal autonomic cephalalgias (tacs)		1
headache attributed to aeroplane travel	trigeminal neuralgia		1
headache attributed to aeroplane travel	trigeminal neuralgia attributed to multiple sclerosis		1
headache attributed to aeroplane travel	trigeminal neuralgia attributed to other cause		1
headache attributed to aeroplane travel	trigeminal neuralgia attributed to space occupying lesion		1
headache attributed to aeroplane travel	trigeminal post herpetic neuralgia		1
headache attributed to aeroplane travel	typical aura with headache		1
headache attributed to aeroplane travel	typical aura without headache		1
headache attributed to aeroplane travel	undifferentiated trigeminal autonomic cephalalgia		1
headache attributed to aeroplane travel	vestibular migraine		1
headache attributed to aeroplane travel	visual snow		1
headache attributed to arterial hypertension	headache attributed to arteritis		1
headache attributed to arterial hypertension	headache attributed to aseptic (non infectious) meningitis		1
headache attributed to arterial hypertension	headache attributed to autonomic dysreflexia		headache attributed to disorder of homoeostasis
headache attributed to arterial hypertension	headache attributed to bacterial meningitis or meningoencephalitis		1
headache attributed to arterial hypertension	headache attributed to carcinomatous meningitis		1
headache attributed to arterial hypertension	headache attributed to carotid or vertebral angioplasty or stenting		1
headache attributed to arterial hypertension	headache attributed to cerebral ischaemic event		1
headache attributed to arterial hypertension	headache attributed to cervical carotid or vertebral artery disorder		1
headache attributed to arterial hypertension	headache attributed to cervical myofascial pain		1
headache attributed to arterial hypertension	headache attributed to chronic or recurring rhinosinusitis		1
headache attributed to arterial hypertension	headache attributed to colloid cyst of the third ventricle		1
headache attributed to arterial hypertension	headache attributed to cranial and/or cervical vascular disorder		1
headache attributed to arterial hypertension	headache attributed to cranial venous disorder		1
headache attributed to arterial hypertension	headache attributed to cranial venous sinus stenting		1
headache attributed to arterial hypertension	headache attributed to craniocervical dystonia		1
headache attributed to arterial hypertension	headache attributed to depressive disorder		1
headache attributed to arterial hypertension	headache attributed to disorder of cranial bone		1
headache attributed to arterial hypertension	headache attributed to disorder of homoeostasis		1
headache attributed to arterial hypertension	headache attributed to disorder of the ears		1
headache attributed to arterial hypertension	headache attributed to disorder of the eyes		1
headache attributed to arterial hypertension	headache attributed to disorder of the nasal mucosa turbinates or septum		1
headache attributed to arterial hypertension	headache attributed to disorder of the neck		1
headache attributed to arterial hypertension	headache attributed to disorder of the nose or paranasal sinuses		1
headache attributed to arterial hypertension	headache attributed to disorder of the teeth		1
headache attributed to arterial hypertension	headache attributed to dural arteriovenous fistula (davf)		1
headache attributed to arterial hypertension	headache attributed to epileptic seizure		1
headache attributed to arterial hypertension	headache attributed to exogenous acute pressor agent		1
headache attributed to arterial hypertension	headache attributed to external application of a cold stimulus		1
headache attributed to arterial hypertension	headache attributed to generalized anxiety disorder		1
headache attributed to arterial hypertension	headache attributed to giant cell arteritis (gca)		1
headache attributed to arterial hypertension	headache attributed to heterophoria or heterotropia		1
headache attributed to arterial hypertension	headache attributed to hypertensive crisis without hypertensive encephalopathy		headache attributed to disorder of homoeostasis
headache attributed to arterial hypertension	headache attributed to hypertensive encephalopathy		headache attributed to disorder of homoeostasis
headache attributed to arterial hypertension	headache attributed to hypoxia and/or hypercapnia		headache attributed to disorder of homoeostasis
headache attributed to arterial hypertension	headache attributed to increased cerebrospinal fluid (csf) pressure		1
headache attributed to arterial hypertension	headache attributed to infection		1
headache attributed to arterial hypertension	headache attributed to intracranial artery dissection		1
headache attributed to arterial hypertension	headache attributed to intracranial fungal or other parasitic infection		1
headache attributed to arterial hypertension	headache attributed to intracranial hypertension secondary to chromosomal disorder		1
headache attributed to arterial hypertension	headache attributed to intracranial hypertension secondary to hydrocephalus		1
headache attributed to arterial hypertension	headache attributed to intracranial infection		1
headache attributed to arterial hypertension	headache attributed to intracranial neoplasia		1
headache attributed to arterial hypertension	headache attributed to intracranial neoplasm		1
headache attributed to arterial hypertension	headache attributed to intrathecal injection		1
headache attributed to arterial hypertension	headache attributed to ischaemic ocular motor nerve palsy		1
headache attributed to arterial hypertension	headache attributed to ischaemic stroke (cerebral infarction)		1
headache attributed to arterial hypertension	headache attributed to localized brain infection		1
headache attributed to arterial hypertension	headache attributed to low cerebrospinal fluid (csf) pressure		1
headache attributed to arterial hypertension	headache attributed to lymphocytic hypophysitis		1
headache attributed to arterial hypertension	headache attributed to neurosarcoidosis		1
headache attributed to arterial hypertension	headache attributed to non infectious inflammatory intracranial disease		1
headache attributed to arterial hypertension	headache attributed to non traumatic intracranial haemorrhage		1
headache attributed to arterial hypertension	headache attributed to non vascular intracranial disorder		1
headache attributed to arterial hypertension	headache attributed to occasional use of non headache medication		1
headache attributed to arterial hypertension	headache attributed to ocular inflammatory disorder		1
headache attributed to arterial hypertension	headache attributed to other acute intracranial arterial disorder		1
headache attributed to arterial hypertension	headache attributed to other disorder of homeostasis		headache attributed to disorder of homoeostasis
headache attributed to arterial hypertension	headache attributed to other disorder of homoeostasis		headache attributed to disorder of homoeostasis
headache attributed to arterial hypertension	headache attributed to other metabolic or systemic disorder		headache attributed to disorder of homoeostasis
headache attributed to arterial hypertension	headache attributed to other non infectious inflammatory intracranial disease		1
headache attributed to arterial hypertension	headache attributed to other non vascular intracranial disorder		1
headache attributed to arterial hypertension	headache attributed to other systemic infection		1
headache attributed to arterial hypertension	headache attributed to panic disorder		1
headache attributed to arterial hypertension	headache attributed to phaeochromocytoma		headache attributed to disorder of homoeostasis
headache attributed to arterial hypertension	headache attributed to pituitary apoplexy		1
headache attributed to arterial hypertension	headache attributed to post traumatic stress disorder (ptsd)		1
headache attributed to arterial hypertension	headache attributed to pre eclampsia or eclampsia		headache attributed to disorder of homoeostasis
headache attributed to arterial hypertension	headache attributed to primary angiitis of the central nervous system (pacns)		1
headache attributed to arterial hypertension	headache attributed to psychiatric disorder		1
headache attributed to arterial hypertension	headache attributed to psychotic disorder		1
headache attributed to arterial hypertension	headache attributed to radiosurgery of the brain		1
headache attributed to arterial hypertension	headache attributed to refractive error		1
headache attributed to arterial hypertension	headache attributed to retropharyngeal tendonitis		1
headache attributed to arterial hypertension	headache attributed to reversible cerebral vasoconstriction syndrome (rcvs)		1
headache attributed to arterial hypertension	headache attributed to secondary angiitis of the central nervous system (sacns)		1
headache attributed to arterial hypertension	headache attributed to separation anxiety disorder		1
headache attributed to arterial hypertension	headache attributed to social anxiety disorder (social phobia)		1
headache attributed to arterial hypertension	headache attributed to somatization disorder		1
headache attributed to arterial hypertension	headache attributed to specific phobia		1
headache attributed to arterial hypertension	headache attributed to spontaneous intracranial hypotension		1
headache attributed to arterial hypertension	headache attributed to substance withdrawal		1
headache attributed to arterial hypertension	headache attributed to syndrome of retinal vasculopathy with cerebral leukoencephalopathy and systemic manifestations (rvclsm)		1
headache attributed to arterial hypertension	headache attributed to systemic bacterial infection		1
headache attributed to arterial hypertension	headache attributed to systemic infection		1
headache attributed to arterial hypertension	headache attributed to systemic viral infection		1
headache attributed to arterial hypertension	headache attributed to temporomandibular disorder (tmd)		1
headache attributed to arterial hypertension	headache attributed to trauma or injury to the head and/or neck		1
headache attributed to arterial hypertension	headache attributed to travel in space		headache attributed to disorder of homoeostasis
headache attributed to arterial hypertension	headache attributed to unruptured saccular aneurysm		1
headache attributed to arterial hypertension	headache attributed to unruptured vascular malformation		1
headache attributed to arterial hypertension	headache attributed to upper cervical radiculopathy		1
headache attributed to arterial hypertension	headache attributed to use of or exposure to a substance		1
headache attributed to arterial hypertension	headache attributed to use of or exposure to other substance		1
headache attributed to arterial hypertension	headache attributed to viral encephalitis		1
headache attributed to arterial hypertension	headache attributed to viral meningitis		1
headache attributed to arterial hypertension	headache attributed to viral meningitis or encephalitis		1
headache attributed to arterial hypertension	headache attributed to withdrawal from chronic use of other substance		1
headache attributed to arterial hypertension	headache not elsewhere classified		1
headache attributed to arterial hypertension	headache or facial or neck pain attributed to cervical carotid or vertebral artery dissection		1
headache attributed to arterial hypertension	headache or facial pain attributed to disorder of the cranium neck eyes ears nose sinuses teeth mouth or other facial or cervical structure		1
headache attributed to arterial hypertension	headache or facial pain attributed to other disorder of cranium neck eyes ears nose sinuses teeth mouth or other facial or cervical structure		1
headache attributed to arterial hypertension	headache probably attributed to external application of a cold stimulus		1
headache attributed to arterial hypertension	headache probably attributed to ingestion or inhalation of a cold stimulus		1
headache attributed to arterial hypertension	headache unspecified		1
headache attributed to arterial hypertension	hemicrania continua		1
headache attributed to arterial hypertension	hemicrania continua (alternative criteria)		1
headache attributed to arterial hypertension	hemicrania continua remitting subtype		1
headache attributed to arterial hypertension	hemicrania continua unremitting subtype		1
headache attributed to arterial hypertension	hemiplegic migraine		1
headache attributed to arterial hypertension	high altitude headache		headache attributed to disorder of homoeostasis
headache attributed to arterial hypertension	histamine induced headache		1
headache attributed to arterial hypertension	hypnic headache		1
headache attributed to arterial hypertension	ictal epileptic headache		1
headache attributed to arterial hypertension	idiopathic glossopharyngeal neuralgia		1
headache attributed to arterial hypertension	idiopathic nervus intermedius neuralgia		1
headache attributed to arterial hypertension	idiopathic painful glossopharyngeal neuropathy		1
headache attributed to arterial hypertension	idiopathic painful nervus intermedius neuropathy		1
headache attributed to arterial hypertension	idiopathic painful trigeminal neuropathy		1
headache attributed to arterial hypertension	idiopathic trigeminal neuralgia		1
headache attributed to arterial hypertension	idiopathic trigeminal neuralgia with concomitant continuous pain		1
headache attributed to arterial hypertension	immediate alcohol induced headache		1
headache attributed to arterial hypertension	immediate cgrp induced headache		1
headache attributed to arterial hypertension	immediate histamine induced headache		1
headache attributed to arterial hypertension	immediate no donor induced headache		1
headache attributed to arterial hypertension	infantile colic		1
headache attributed to arterial hypertension	infrequent episodic tension type headache		1
headache attributed to arterial hypertension	infrequent episodic tension type headache (alternative criteria)		1
headache attributed to arterial hypertension	infrequent episodic tension type headache associated with pericranial tenderness		1
headache attributed to arterial hypertension	infrequent episodic tension type headache not associated with pericranial tenderness		1
headache attributed to arterial hypertension	medication overuse headache (moh)		1
headache attributed to arterial hypertension	medication overuse headache attributed to multiple drug classes not individually overused		1
headache attributed to arterial hypertension	medication overuse headache attributed to other medication		1
headache attributed to arterial hypertension	medication overuse headache attributed to unspecified or unverified overuse of multiple drug classes		1
headache attributed to arterial hypertension	menstrually related migraine with aura		1
headache attributed to arterial hypertension	menstrually related migraine without aura		1
headache attributed to arterial hypertension	migraine		1
headache attributed to arterial hypertension	migraine aura status		1
headache attributed to arterial hypertension	migraine like aura attributed to cerebral amyloid angiopathy (caa)		1
headache attributed to arterial hypertension	migraine with aura		1
headache attributed to arterial hypertension	migraine with brainstem aura		1
headache attributed to arterial hypertension	migraine with typical aura		1
headache attributed to arterial hypertension	migraine without aura		1
headache attributed to arterial hypertension	migrainous infarction		1
headache attributed to arterial hypertension	neck tongue syndrome		1
headache attributed to arterial hypertension	nervus intermedius neuralgia		1
headache attributed to arterial hypertension	nitric oxide (no) donor induced headache		1
headache attributed to arterial hypertension	non menstrual migraine with aura		1
headache attributed to arterial hypertension	non menstrual migraine without aura		1
headache attributed to arterial hypertension	non opioid analgesic overuse headache		1
headache attributed to arterial hypertension	non steroidal anti inflammatory drug (nsaid) overuse headache		1
headache attributed to arterial hypertension	nummular headache		1
headache attributed to arterial hypertension	occipital neuralgia		1
headache attributed to arterial hypertension	opioid overuse headache		1
headache attributed to arterial hypertension	opioid withdrawal headache		1
headache attributed to arterial hypertension	other headache disorders		1
headache attributed to arterial hypertension	other non opioid analgesic overuse headache		1
headache attributed to arterial hypertension	other primary headache disorders		1
headache attributed to arterial hypertension	pain attributed to a lesion or disease of nervus intermedius		1
headache attributed to arterial hypertension	pain attributed to a lesion or disease of the glossopharyngeal nerve		1
headache attributed to arterial hypertension	pain attributed to a lesion or disease of the trigeminal nerve		1
headache attributed to arterial hypertension	painful glossopharyngeal neuropathy		1
headache attributed to arterial hypertension	painful glossopharyngeal neuropathy attributed to a known cause		1
headache attributed to arterial hypertension	painful lesions of the cranial nerves and other facial pain		1
headache attributed to arterial hypertension	painful nervus intermedius neuropathy		1
headache attributed to arterial hypertension	painful nervus intermedius neuropathy attributed to herpes zoster		1
headache attributed to arterial hypertension	painful nervus intermedius neuropathy attributed to other disorder		1
headache attributed to arterial hypertension	painful optic neuritis		1
headache attributed to arterial hypertension	painful post traumatic trigeminal neuropathy		1
headache attributed to arterial hypertension	painful trigeminal neuropathy		1
headache attributed to arterial hypertension	painful trigeminal neuropathy attributed to herpes zoster		1
headache attributed to arterial hypertension	painful trigeminal neuropathy attributed to other disorder		1
headache attributed to arterial hypertension	paracetamol (acetaminophen) overuse headache		1
headache attributed to arterial hypertension	paratrigeminal oculosympathetic (raeder s) syndrome		1
headache attributed to arterial hypertension	paroxysmal hemicrania		1
headache attributed to arterial hypertension	paroxysmal hemicrania (alternative criteria)		1
headache attributed to arterial hypertension	persistent aura without infarction		1
headache attributed to arterial hypertension	persistent headache attributed to mild traumatic injury to the head		1
headache attributed to arterial hypertension	persistent headache attributed to other trauma or injury to the head and/or neck		1
headache attributed to arterial hypertension	persistent headache attributed to past bacterial meningitis or meningoencephalitis		1
headache attributed to arterial hypertension	persistent headache attributed to past cranial and/or cervical vascular disorder		1
headache attributed to arterial hypertension	persistent headache attributed to past disorder of homoeostasis		headache attributed to disorder of homoeostasis
headache attributed to arterial hypertension	persistent headache attributed to past intracranial fungal or other parasitic infection		1
headache attributed to arterial hypertension	persistent headache attributed to past ischaemic stroke (cerebral infarction)		1
headache attributed to arterial hypertension	persistent headache attributed to past non traumatic acute subdural haemorrhage		1
headache attributed to arterial hypertension	persistent headache attributed to past non traumatic intracerebral haemorrhage		1
headache attributed to arterial hypertension	persistent headache attributed to past non traumatic intracranial haemorrhage		1
headache attributed to arterial hypertension	persistent headache attributed to past non traumatic subarachnoid haemorrhage		1
headache attributed to arterial hypertension	persistent headache attributed to past non vascular intracranial disorder		1
headache attributed to arterial hypertension	persistent headache attributed to past reversible cerebral vasoconstriction syndrome (rcvs)		1
headache attributed to arterial hypertension	persistent headache attributed to past use of or exposure to a substance		1
headache attributed to arterial hypertension	persistent headache attributed to traumatic injury to the head		1
headache attributed to arterial hypertension	persistent headache attributed to whiplash		1
headache attributed to arterial hypertension	persistent headache or facial or neck pain attributed to past cervical carotid or vertebral artery dissection		1
headache attributed to arterial hypertension	persistent idiopathic facial pain (pifp)		1
headache attributed to arterial hypertension	post dural puncture headache		1
headache attributed to arterial hypertension	post electroconvulsive therapy (ect) headache		1
headache attributed to arterial hypertension	post endarterectomy headache		1
headache attributed to arterial hypertension	post herpetic neuralgia of nervus intermedius		1
headache attributed to arterial hypertension	post ictal headache		1
headache attributed to arterial hypertension	primary cough headache		1
headache attributed to arterial hypertension	primary exercise headache		1
headache attributed to arterial hypertension	primary headache associated with sexual activity		1
headache attributed to arterial hypertension	primary stabbing headache		1
headache attributed to arterial hypertension	probable chronic tension type headache		1
headache attributed to arterial hypertension	probable cluster headache		1
headache attributed to arterial hypertension	probable cold stimulus headache		1
headache attributed to arterial hypertension	probable external compression headache		1
headache attributed to arterial hypertension	probable external pressure headache		1
headache attributed to arterial hypertension	probable external traction headache		1
headache attributed to arterial hypertension	probable frequent episodic tension type headache		1
headache attributed to arterial hypertension	probable hemicrania continua		1
headache attributed to arterial hypertension	probable hypnic headache		1
headache attributed to arterial hypertension	probable infrequent episodic tension type headache		1
headache attributed to arterial hypertension	probable migraine with aura		1
headache attributed to arterial hypertension	probable migraine without aura		1
headache attributed to arterial hypertension	probable new daily persistent headache		1
headache attributed to arterial hypertension	probable nummular headache		1
headache attributed to arterial hypertension	probable paroxysmal hemicrania		1
headache attributed to arterial hypertension	probable primary cough headache		1
headache attributed to arterial hypertension	probable primary exercise headache		1
headache attributed to arterial hypertension	probable primary headache associated with sexual activity		1
headache attributed to arterial hypertension	probable primary stabbing headache		1
headache attributed to arterial hypertension	probable short lasting unilateral neuralgiform headache attacks		1
headache attributed to arterial hypertension	probable trigeminal autonomic cephalalgia		1
headache attributed to arterial hypertension	pure menstrual migraine with aura		1
headache attributed to arterial hypertension	pure menstrual migraine without aura		1
headache attributed to arterial hypertension	recurrent gastrointestinal disturbance		1
headache attributed to arterial hypertension	retinal migraine		1
headache attributed to arterial hypertension	secondary glossopharyngeal neuralgia		1
headache attributed to arterial hypertension	secondary nervus intermedius neuralgia		1
headache attributed to arterial hypertension	secondary trigeminal neuralgia		1
headache attributed to arterial hypertension	short lasting unilateral neuralgiform headache attacks		1
headache attributed to arterial hypertension	short lasting unilateral neuralgiform headache attacks (alternative criteria)		1
headache attributed to arterial hypertension	short lasting unilateral neuralgiform headache attacks with conjunctival injection and tearing (sunct)		1
headache attributed to arterial hypertension	short lasting unilateral neuralgiform headache attacks with cranial autonomic symptoms (suna)		1
headache attributed to arterial hypertension	sleep apnoea headache		headache attributed to disorder of homoeostasis
headache attributed to arterial hypertension	sporadic hemiplegic migraine (shm)		1
headache attributed to arterial hypertension	tension type headache (alternative criteria)		1
headache attributed to arterial hypertension	tension type headache (tth)		1
headache attributed to arterial hypertension	tolosa hunt syndrome		1
headache attributed to arterial hypertension	trigeminal autonomic cephalalgias (tacs)		1
headache attributed to arterial hypertension	trigeminal neuralgia		1
headache attributed to arterial hypertension	trigeminal neuralgia attributed to multiple sclerosis		1
headache attributed to arterial hypertension	trigeminal neuralgia attributed to other cause		1
headache attributed to arterial hypertension	trigeminal neuralgia attributed to space occupying lesion		1
headache attributed to arterial hypertension	trigeminal post herpetic neuralgia		1
headache attributed to arterial hypertension	typical aura with headache		1
headache attributed to arterial hypertension	typical aura without headache		1
headache attributed to arterial hypertension	undifferentiated trigeminal autonomic cephalalgia		1
headache attributed to arterial hypertension	vestibular migraine		1
headache attributed to arterial hypertension	visual snow		1
headache attributed to arteritis	headache attributed to aseptic (non infectious) meningitis		1
headache attributed to arteritis	headache attributed to autonomic dysreflexia		1
headache attributed to arteritis	headache attributed to bacterial meningitis or meningoencephalitis		1
headache attributed to arteritis	headache attributed to carcinomatous meningitis		1
headache attributed to arteritis	headache attributed to carotid or vertebral angioplasty or stenting		headache attributed to cranial and/or cervical vascular disorder
headache attributed to arteritis	headache attributed to cerebral ischaemic event		headache attributed to cranial and/or cervical vascular disorder
headache attributed to arteritis	headache attributed to cervical carotid or vertebral artery disorder		headache attributed to cranial and/or cervical vascular disorder
headache attributed to arteritis	headache attributed to cervical myofascial pain		1
headache attributed to arteritis	headache attributed to chronic or recurring rhinosinusitis		1
headache attributed to arteritis	headache attributed to colloid cyst of the third ventricle		1
headache attributed to arteritis	headache attributed to cranial and/or cervical vascular disorder		1
headache attributed to arteritis	headache attributed to cranial venous disorder		headache attributed to cranial and/or cervical vascular disorder
headache attributed to arteritis	headache attributed to cranial venous sinus stenting		headache attributed to cranial and/or cervical vascular disorder
headache attributed to arteritis	headache attributed to craniocervical dystonia		1
headache attributed to arteritis	headache attributed to depressive disorder		1
headache attributed to arteritis	headache attributed to disorder of cranial bone		1
headache attributed to arteritis	headache attributed to disorder of homoeostasis		1
headache attributed to arteritis	headache attributed to disorder of the ears		1
headache attributed to arteritis	headache attributed to disorder of the eyes		1
headache attributed to arteritis	headache attributed to disorder of the nasal mucosa turbinates or septum		1
headache attributed to arteritis	headache attributed to disorder of the neck		1
headache attributed to arteritis	headache attributed to disorder of the nose or paranasal sinuses		1
headache attributed to arteritis	headache attributed to disorder of the teeth		1
headache attributed to arteritis	headache attributed to dural arteriovenous fistula (davf)		headache attributed to cranial and/or cervical vascular disorder
headache attributed to arteritis	headache attributed to epileptic seizure		1
headache attributed to arteritis	headache attributed to exogenous acute pressor agent		1
headache attributed to arteritis	headache attributed to external application of a cold stimulus		1
headache attributed to arteritis	headache attributed to generalized anxiety disorder		1
headache attributed to arteritis	headache attributed to giant cell arteritis (gca)		headache attributed to cranial and/or cervical vascular disorder
headache attributed to arteritis	headache attributed to heterophoria or heterotropia		1
headache attributed to arteritis	headache attributed to hypertensive crisis without hypertensive encephalopathy		1
headache attributed to arteritis	headache attributed to hypertensive encephalopathy		1
headache attributed to arteritis	headache attributed to hypoxia and/or hypercapnia		1
headache attributed to arteritis	headache attributed to increased cerebrospinal fluid (csf) pressure		1
headache attributed to arteritis	headache attributed to infection		1
headache attributed to arteritis	headache attributed to intracranial artery dissection		headache attributed to cranial and/or cervical vascular disorder
headache attributed to arteritis	headache attributed to intracranial fungal or other parasitic infection		1
headache attributed to arteritis	headache attributed to intracranial hypertension secondary to chromosomal disorder		1
headache attributed to arteritis	headache attributed to intracranial hypertension secondary to hydrocephalus		1
headache attributed to arteritis	headache attributed to intracranial infection		1
headache attributed to arteritis	headache attributed to intracranial neoplasia		1
headache attributed to arteritis	headache attributed to intracranial neoplasm		1
headache attributed to arteritis	headache attributed to intrathecal injection		1
headache attributed to arteritis	headache attributed to ischaemic ocular motor nerve palsy		1
headache attributed to arteritis	headache attributed to ischaemic stroke (cerebral infarction)		headache attributed to cranial and/or cervical vascular disorder
headache attributed to arteritis	headache attributed to localized brain infection		1
headache attributed to arteritis	headache attributed to low cerebrospinal fluid (csf) pressure		1
headache attributed to arteritis	headache attributed to lymphocytic hypophysitis		1
headache attributed to arteritis	headache attributed to neurosarcoidosis		1
headache attributed to arteritis	headache attributed to non infectious inflammatory intracranial disease		1
headache attributed to arteritis	headache attributed to non traumatic intracranial haemorrhage		1
headache attributed to arteritis	headache attributed to non vascular intracranial disorder		1
headache attributed to arteritis	headache attributed to occasional use of non headache medication		1
headache attributed to arteritis	headache attributed to ocular inflammatory disorder		1
headache attributed to arteritis	headache attributed to other acute intracranial arterial disorder		headache attributed to cranial and/or cervical vascular disorder
headache attributed to arteritis	headache attributed to other disorder of homeostasis		1
headache attributed to arteritis	headache attributed to other disorder of homoeostasis		1
headache attributed to arteritis	headache attributed to other metabolic or systemic disorder		1
headache attributed to arteritis	headache attributed to other non infectious inflammatory intracranial disease		1
headache attributed to arteritis	headache attributed to other non vascular intracranial disorder		1
headache attributed to arteritis	headache attributed to other systemic infection		1
headache attributed to arteritis	headache attributed to panic disorder		1
headache attributed to arteritis	headache attributed to phaeochromocytoma		1
headache attributed to arteritis	headache attributed to pituitary apoplexy		headache attributed to cranial and/or cervical vascular disorder
headache attributed to arteritis	headache attributed to post traumatic stress disorder (ptsd)		1
headache attributed to arteritis	headache attributed to pre eclampsia or eclampsia		1
headache attributed to arteritis	headache attributed to primary angiitis of the central nervous system (pacns)		headache attributed to cranial and/or cervical vascular disorder
headache attributed to arteritis	headache attributed to psychiatric disorder		1
headache attributed to arteritis	headache attributed to psychotic disorder		1
headache attributed to arteritis	headache attributed to radiosurgery of the brain		1
headache attributed to arteritis	headache attributed to refractive error		1
headache attributed to arteritis	headache attributed to retropharyngeal tendonitis		1
headache attributed to arteritis	headache attributed to reversible cerebral vasoconstriction syndrome (rcvs)		1
headache attributed to arteritis	headache attributed to secondary angiitis of the central nervous system (sacns)		headache attributed to cranial and/or cervical vascular disorder
headache attributed to arteritis	headache attributed to separation anxiety disorder		1
headache attributed to arteritis	headache attributed to social anxiety disorder (social phobia)		1
headache attributed to arteritis	headache attributed to somatization disorder		1
headache attributed to arteritis	headache attributed to specific phobia		1
headache attributed to arteritis	headache attributed to spontaneous intracranial hypotension		1
headache attributed to arteritis	headache attributed to substance withdrawal		1
headache attributed to arteritis	headache attributed to syndrome of retinal vasculopathy with cerebral leukoencephalopathy and systemic manifestations (rvclsm)		headache attributed to cranial and/or cervical vascular disorder
headache attributed to arteritis	headache attributed to systemic bacterial infection		1
headache attributed to arteritis	headache attributed to systemic infection		1
headache attributed to arteritis	headache attributed to systemic viral infection		1
headache attributed to arteritis	headache attributed to temporomandibular disorder (tmd)		1
headache attributed to arteritis	headache attributed to trauma or injury to the head and/or neck		1
headache attributed to arteritis	headache attributed to travel in space		1
headache attributed to arteritis	headache attributed to unruptured saccular aneurysm		headache attributed to cranial and/or cervical vascular disorder
headache attributed to arteritis	headache attributed to unruptured vascular malformation		headache attributed to cranial and/or cervical vascular disorder
headache attributed to arteritis	headache attributed to upper cervical radiculopathy		1
headache attributed to arteritis	headache attributed to use of or exposure to a substance		1
headache attributed to arteritis	headache attributed to use of or exposure to other substance		1
headache attributed to arteritis	headache attributed to viral encephalitis		1
headache attributed to arteritis	headache attributed to viral meningitis		1
headache attributed to arteritis	headache attributed to viral meningitis or encephalitis		1
headache attributed to arteritis	headache attributed to withdrawal from chronic use of other substance		1
headache attributed to arteritis	headache not elsewhere classified		1
headache attributed to arteritis	headache or facial or neck pain attributed to cervical carotid or vertebral artery dissection		headache attributed to cranial and/or cervical vascular disorder
headache attributed to arteritis	headache or facial pain attributed to disorder of the cranium neck eyes ears nose sinuses teeth mouth or other facial or cervical structure		1
headache attributed to arteritis	headache or facial pain attributed to other disorder of cranium neck eyes ears nose sinuses teeth mouth or other facial or cervical structure		1
headache attributed to arteritis	headache probably attributed to external application of a cold stimulus		1
headache attributed to arteritis	headache probably attributed to ingestion or inhalation of a cold stimulus		1
headache attributed to arteritis	headache unspecified		1
headache attributed to arteritis	hemicrania continua		1
headache attributed to arteritis	hemicrania continua (alternative criteria)		1
headache attributed to arteritis	hemicrania continua remitting subtype		1
headache attributed to arteritis	hemicrania continua unremitting subtype		1
headache attributed to arteritis	hemiplegic migraine		1
headache attributed to arteritis	high altitude headache		1
headache attributed to arteritis	histamine induced headache		1
headache attributed to arteritis	hypnic headache		1
headache attributed to arteritis	ictal epileptic headache		1
headache attributed to arteritis	idiopathic glossopharyngeal neuralgia		1
headache attributed to arteritis	idiopathic nervus intermedius neuralgia		1
headache attributed to arteritis	idiopathic painful glossopharyngeal neuropathy		1
headache attributed to arteritis	idiopathic painful nervus intermedius neuropathy		1
headache attributed to arteritis	idiopathic painful trigeminal neuropathy		1
headache attributed to arteritis	idiopathic trigeminal neuralgia		1
headache attributed to arteritis	idiopathic trigeminal neuralgia with concomitant continuous pain		1
headache attributed to arteritis	immediate alcohol induced headache		1
headache attributed to arteritis	immediate cgrp induced headache		1
headache attributed to arteritis	immediate histamine induced headache		1
headache attributed to arteritis	immediate no donor induced headache		1
headache attributed to arteritis	infantile colic		1
headache attributed to arteritis	infrequent episodic tension type headache		1
headache attributed to arteritis	infrequent episodic tension type headache (alternative criteria)		1
headache attributed to arteritis	infrequent episodic tension type headache associated with pericranial tenderness		1
headache attributed to arteritis	infrequent episodic tension type headache not associated with pericranial tenderness		1
headache attributed to arteritis	medication overuse headache (moh)		1
headache attributed to arteritis	medication overuse headache attributed to multiple drug classes not individually overused		1
headache attributed to arteritis	medication overuse headache attributed to other medication		1
headache attributed to arteritis	medication overuse headache attributed to unspecified or unverified overuse of multiple drug classes		1
headache attributed to arteritis	menstrually related migraine with aura		1
headache attributed to arteritis	menstrually related migraine without aura		1
headache attributed to arteritis	migraine		1
headache attributed to arteritis	migraine aura status		1
headache attributed to arteritis	migraine like aura attributed to cerebral amyloid angiopathy (caa)		headache attributed to cranial and/or cervical vascular disorder
headache attributed to arteritis	migraine with aura		1
headache attributed to arteritis	migraine with brainstem aura		1
headache attributed to arteritis	migraine with typical aura		1
headache attributed to arteritis	migraine without aura		1
headache attributed to arteritis	migrainous infarction		1
headache attributed to arteritis	neck tongue syndrome		1
headache attributed to arteritis	nervus intermedius neuralgia		1
headache attributed to arteritis	nitric oxide (no) donor induced headache		1
headache attributed to arteritis	non menstrual migraine with aura		1
headache attributed to arteritis	non menstrual migraine without aura		1
headache attributed to arteritis	non opioid analgesic overuse headache		1
headache attributed to arteritis	non steroidal anti inflammatory drug (nsaid) overuse headache		1
headache attributed to arteritis	nummular headache		1
headache attributed to arteritis	occipital neuralgia		1
headache attributed to arteritis	opioid overuse headache		1
headache attributed to arteritis	opioid withdrawal headache		1
headache attributed to arteritis	other headache disorders		1
headache attributed to arteritis	other non opioid analgesic overuse headache		1
headache attributed to arteritis	other primary headache disorders		1
headache attributed to arteritis	pain attributed to a lesion or disease of nervus intermedius		1
headache attributed to arteritis	pain attributed to a lesion or disease of the glossopharyngeal nerve		1
headache attributed to arteritis	pain attributed to a lesion or disease of the trigeminal nerve		1
headache attributed to arteritis	painful glossopharyngeal neuropathy		1
headache attributed to arteritis	painful glossopharyngeal neuropathy attributed to a known cause		1
headache attributed to arteritis	painful lesions of the cranial nerves and other facial pain		1
headache attributed to arteritis	painful nervus intermedius neuropathy		1
headache attributed to arteritis	painful nervus intermedius neuropathy attributed to herpes zoster		1
headache attributed to arteritis	painful nervus intermedius neuropathy attributed to other disorder		1
headache attributed to arteritis	painful optic neuritis		1
headache attributed to arteritis	painful post traumatic trigeminal neuropathy		1
headache attributed to arteritis	painful trigeminal neuropathy		1
headache attributed to arteritis	painful trigeminal neuropathy attributed to herpes zoster		1
headache attributed to arteritis	painful trigeminal neuropathy attributed to other disorder		1
headache attributed to arteritis	paracetamol (acetaminophen) overuse headache		1
headache attributed to arteritis	paratrigeminal oculosympathetic (raeder s) syndrome		1
headache attributed to arteritis	paroxysmal hemicrania		1
headache attributed to arteritis	paroxysmal hemicrania (alternative criteria)		1
headache attributed to arteritis	persistent aura without infarction		1
headache attributed to arteritis	persistent headache attributed to mild traumatic injury to the head		1
headache attributed to arteritis	persistent headache attributed to other trauma or injury to the head and/or neck		1
headache attributed to arteritis	persistent headache attributed to past bacterial meningitis or meningoencephalitis		1
headache attributed to arteritis	persistent headache attributed to past cranial and/or cervical vascular disorder		headache attributed to cranial and/or cervical vascular disorder
headache attributed to arteritis	persistent headache attributed to past disorder of homoeostasis		1
headache attributed to arteritis	persistent headache attributed to past intracranial fungal or other parasitic infection		1
headache attributed to arteritis	persistent headache attributed to past ischaemic stroke (cerebral infarction)		1
headache attributed to arteritis	persistent headache attributed to past non traumatic acute subdural haemorrhage		headache attributed to cranial and/or cervical vascular disorder
headache attributed to arteritis	persistent headache attributed to past non traumatic intracerebral haemorrhage		headache attributed to cranial and/or cervical vascular disorder
headache attributed to arteritis	persistent headache attributed to past non traumatic intracranial haemorrhage		1
headache attributed to arteritis	persistent headache attributed to past non traumatic subarachnoid haemorrhage		headache attributed to cranial and/or cervical vascular disorder
headache attributed to arteritis	persistent headache attributed to past non vascular intracranial disorder		1
headache attributed to arteritis	persistent headache attributed to past reversible cerebral vasoconstriction syndrome (rcvs)		headache attributed to cranial and/or cervical vascular disorder
headache attributed to arteritis	persistent headache attributed to past use of or exposure to a substance		1
headache attributed to arteritis	persistent headache attributed to traumatic injury to the head		1
headache attributed to arteritis	persistent headache attributed to whiplash		1
headache attributed to arteritis	persistent headache or facial or neck pain attributed to past cervical carotid or vertebral artery dissection		1
headache attributed to arteritis	persistent idiopathic facial pain (pifp)		1
headache attributed to arteritis	post dural puncture headache		1
headache attributed to arteritis	post electroconvulsive therapy (ect) headache		1
headache attributed to arteritis	post endarterectomy headache		headache attributed to cranial and/or cervical vascular disorder
headache attributed to arteritis	post herpetic neuralgia of nervus intermedius		1
headache attributed to arteritis	post ictal headache		1
headache attributed to arteritis	primary cough headache		1
headache attributed to arteritis	primary exercise headache		1
headache attributed to arteritis	primary headache associated with sexual activity		1
headache attributed to arteritis	primary stabbing headache		1
headache attributed to arteritis	probable chronic tension type headache		1
headache attributed to arteritis	probable cluster headache		1
headache attributed to arteritis	probable cold stimulus headache		1
headache attributed to arteritis	probable external compression headache		1
headache attributed to arteritis	probable external pressure headache		1
headache attributed to arteritis	probable external traction headache		1
headache attributed to arteritis	probable frequent episodic tension type headache		1
headache attributed to arteritis	probable hemicrania continua		1
headache attributed to arteritis	probable hypnic headache		1
headache attributed to arteritis	probable infrequent episodic tension type headache		1
headache attributed to arteritis	probable migraine with aura		1
headache attributed to arteritis	probable migraine without aura		1
headache attributed to arteritis	probable new daily persistent headache		1
headache attributed to arteritis	probable nummular headache		1
headache attributed to arteritis	probable paroxysmal hemicrania		1
headache attributed to arteritis	probable primary cough headache		1
headache attributed to arteritis	probable primary exercise headache		1
headache attributed to arteritis	probable primary headache associated with sexual activity		1
headache attributed to arteritis	probable primary stabbing headache		1
headache attributed to arteritis	probable short lasting unilateral neuralgiform headache attacks		1
headache attributed to arteritis	probable trigeminal autonomic cephalalgia		1
headache attributed to arteritis	pure menstrual migraine with aura		1
headache attributed to arteritis	pure menstrual migraine without aura		1
headache attributed to arteritis	recurrent gastrointestinal disturbance		1
headache attributed to arteritis	retinal migraine		1
headache attributed to arteritis	secondary glossopharyngeal neuralgia		1
headache attributed to arteritis	secondary nervus intermedius neuralgia		1
headache attributed to arteritis	secondary trigeminal neuralgia		1
headache attributed to arteritis	short lasting unilateral neuralgiform headache attacks		1
headache attributed to arteritis	short lasting unilateral neuralgiform headache attacks (alternative criteria)		1
headache attributed to arteritis	short lasting unilateral neuralgiform headache attacks with conjunctival injection and tearing (sunct)		1
headache attributed to arteritis	short lasting unilateral neuralgiform headache attacks with cranial autonomic symptoms (suna)		1
headache attributed to arteritis	sleep apnoea headache		1
headache attributed to arteritis	sporadic hemiplegic migraine (shm)		1
headache attributed to arteritis	tension type headache (alternative criteria)		1
headache attributed to arteritis	tension type headache (tth)		1
headache attributed to arteritis	tolosa hunt syndrome		1
headache attributed to arteritis	trigeminal autonomic cephalalgias (tacs)		1
headache attributed to arteritis	trigeminal neuralgia		1
headache attributed to arteritis	trigeminal neuralgia attributed to multiple sclerosis		1
headache attributed to arteritis	trigeminal neuralgia attributed to other cause		1
headache attributed to arteritis	trigeminal neuralgia attributed to space occupying lesion		1
headache attributed to arteritis	trigeminal post herpetic neuralgia		1
headache attributed to arteritis	typical aura with headache		1
headache attributed to arteritis	typical aura without headache		1
headache attributed to arteritis	undifferentiated trigeminal autonomic cephalalgia		1
headache attributed to arteritis	vestibular migraine		1
headache attributed to arteritis	visual snow		1
headache attributed to aseptic (non infectious) meningitis	headache attributed to autonomic dysreflexia		1
headache attributed to aseptic (non infectious) meningitis	headache attributed to bacterial meningitis or meningoencephalitis		1
headache attributed to aseptic (non infectious) meningitis	headache attributed to carcinomatous meningitis		headache attributed to non vascular intracranial disorder
headache attributed to aseptic (non infectious) meningitis	headache attributed to carotid or vertebral angioplasty or stenting		1
headache attributed to aseptic (non infectious) meningitis	headache attributed to cerebral ischaemic event		1
headache attributed to aseptic (non infectious) meningitis	headache attributed to cervical carotid or vertebral artery disorder		1
headache attributed to aseptic (non infectious) meningitis	headache attributed to cervical myofascial pain		1
headache attributed to aseptic (non infectious) meningitis	headache attributed to chronic or recurring rhinosinusitis		1
headache attributed to aseptic (non infectious) meningitis	headache attributed to colloid cyst of the third ventricle		headache attributed to non vascular intracranial disorder
headache attributed to aseptic (non infectious) meningitis	headache attributed to cranial and/or cervical vascular disorder		1
headache attributed to aseptic (non infectious) meningitis	headache attributed to cranial venous disorder		1
headache attributed to aseptic (non infectious) meningitis	headache attributed to cranial venous sinus stenting		1
headache attributed to aseptic (non infectious) meningitis	headache attributed to craniocervical dystonia		1
headache attributed to aseptic (non infectious) meningitis	headache attributed to depressive disorder		1
headache attributed to aseptic (non infectious) meningitis	headache attributed to disorder of cranial bone		1
headache attributed to aseptic (non infectious) meningitis	headache attributed to disorder of homoeostasis		1
headache attributed to aseptic (non infectious) meningitis	headache attributed to disorder of the ears		1
headache attributed to aseptic (non infectious) meningitis	headache attributed to disorder of the eyes		1
headache attributed to aseptic (non infectious) meningitis	headache attributed to disorder of the nasal mucosa turbinates or septum		1
headache attributed to aseptic (non infectious) meningitis	headache attributed to disorder of the neck		1
headache attributed to aseptic (non infectious) meningitis	headache attributed to disorder of the nose or paranasal sinuses		1
headache attributed to aseptic (non infectious) meningitis	headache attributed to disorder of the teeth		1
headache attributed to aseptic (non infectious) meningitis	headache attributed to dural arteriovenous fistula (davf)		1
headache attributed to aseptic (non infectious) meningitis	headache attributed to epileptic seizure		1
headache attributed to aseptic (non infectious) meningitis	headache attributed to exogenous acute pressor agent		1
headache attributed to aseptic (non infectious) meningitis	headache attributed to external application of a cold stimulus		1
headache attributed to aseptic (non infectious) meningitis	headache attributed to generalized anxiety disorder		1
headache attributed to aseptic (non infectious) meningitis	headache attributed to giant cell arteritis (gca)		1
headache attributed to aseptic (non infectious) meningitis	headache attributed to heterophoria or heterotropia		1
headache attributed to aseptic (non infectious) meningitis	headache attributed to hypertensive crisis without hypertensive encephalopathy		1
headache attributed to aseptic (non infectious) meningitis	headache attributed to hypertensive encephalopathy		1
headache attributed to aseptic (non infectious) meningitis	headache attributed to hypoxia and/or hypercapnia		1
headache attributed to aseptic (non infectious) meningitis	headache attributed to increased cerebrospinal fluid (csf) pressure		1
headache attributed to aseptic (non infectious) meningitis	headache attributed to infection		1
headache attributed to aseptic (non infectious) meningitis	headache attributed to intracranial artery dissection		1
headache attributed to aseptic (non infectious) meningitis	headache attributed to intracranial fungal or other parasitic infection		1
headache attributed to aseptic (non infectious) meningitis	headache attributed to intracranial hypertension secondary to chromosomal disorder		headache attributed to non vascular intracranial disorder
headache attributed to aseptic (non infectious) meningitis	headache attributed to intracranial hypertension secondary to hydrocephalus		headache attributed to non vascular intracranial disorder
headache attributed to aseptic (non infectious) meningitis	headache attributed to intracranial infection		1
headache attributed to aseptic (non infectious) meningitis	headache attributed to intracranial neoplasia		headache attributed to non vascular intracranial disorder
headache attributed to aseptic (non infectious) meningitis	headache attributed to intracranial neoplasm		headache attributed to non vascular intracranial disorder
headache attributed to aseptic (non infectious) meningitis	headache attributed to intrathecal injection		headache attributed to non vascular intracranial disorder
headache attributed to aseptic (non infectious) meningitis	headache attributed to ischaemic ocular motor nerve palsy		1
headache attributed to aseptic (non infectious) meningitis	headache attributed to ischaemic stroke (cerebral infarction)		1
headache attributed to aseptic (non infectious) meningitis	headache attributed to localized brain infection		1
headache attributed to aseptic (non infectious) meningitis	headache attributed to low cerebrospinal fluid (csf) pressure		1
headache attributed to aseptic (non infectious) meningitis	headache attributed to lymphocytic hypophysitis		headache attributed to non infectious inflammatory intracranial disease
headache attributed to aseptic (non infectious) meningitis	headache attributed to neurosarcoidosis		headache attributed to non infectious inflammatory intracranial disease
headache attributed to aseptic (non infectious) meningitis	headache attributed to non infectious inflammatory intracranial disease		headache attributed to non vascular intracranial disorder
headache attributed to aseptic (non infectious) meningitis	headache attributed to non traumatic intracranial haemorrhage		1
headache attributed to aseptic (non infectious) meningitis	headache attributed to non vascular intracranial disorder		1
headache attributed to aseptic (non infectious) meningitis	headache attributed to occasional use of non headache medication		1
headache attributed to aseptic (non infectious) meningitis	headache attributed to ocular inflammatory disorder		1
headache attributed to aseptic (non infectious) meningitis	headache attributed to other acute intracranial arterial disorder		1
headache attributed to aseptic (non infectious) meningitis	headache attributed to other disorder of homeostasis		1
headache attributed to aseptic (non infectious) meningitis	headache attributed to other disorder of homoeostasis		1
headache attributed to aseptic (non infectious) meningitis	headache attributed to other metabolic or systemic disorder		1
headache attributed to aseptic (non infectious) meningitis	headache attributed to other non infectious inflammatory intracranial disease		headache attributed to non infectious inflammatory intracranial disease
headache attributed to aseptic (non infectious) meningitis	headache attributed to other non vascular intracranial disorder		headache attributed to non vascular intracranial disorder
headache attributed to aseptic (non infectious) meningitis	headache attributed to other systemic infection		1
headache attributed to aseptic (non infectious) meningitis	headache attributed to panic disorder		1
headache attributed to aseptic (non infectious) meningitis	headache attributed to phaeochromocytoma		1
headache attributed to aseptic (non infectious) meningitis	headache attributed to pituitary apoplexy		1
headache attributed to aseptic (non infectious) meningitis	headache attributed to post traumatic stress disorder (ptsd)		1
headache attributed to aseptic (non infectious) meningitis	headache attributed to pre eclampsia or eclampsia		1
headache attributed to aseptic (non infectious) meningitis	headache attributed to primary angiitis of the central nervous system (pacns)		1
headache attributed to aseptic (non infectious) meningitis	headache attributed to psychiatric disorder		1
headache attributed to aseptic (non infectious) meningitis	headache attributed to psychotic disorder		1
headache attributed to aseptic (non infectious) meningitis	headache attributed to radiosurgery of the brain		1
headache attributed to aseptic (non infectious) meningitis	headache attributed to refractive error		1
headache attributed to aseptic (non infectious) meningitis	headache attributed to retropharyngeal tendonitis		1
headache attributed to aseptic (non infectious) meningitis	headache attributed to reversible cerebral vasoconstriction syndrome (rcvs)		1
headache attributed to aseptic (non infectious) meningitis	headache attributed to secondary angiitis of the central nervous system (sacns)		1
headache attributed to aseptic (non infectious) meningitis	headache attributed to separation anxiety disorder		1
headache attributed to aseptic (non infectious) meningitis	headache attributed to social anxiety disorder (social phobia)		1
headache attributed to aseptic (non infectious) meningitis	headache attributed to somatization disorder		1
headache attributed to aseptic (non infectious) meningitis	headache attributed to specific phobia		1
headache attributed to aseptic (non infectious) meningitis	headache attributed to spontaneous intracranial hypotension		1
headache attributed to aseptic (non infectious) meningitis	headache attributed to substance withdrawal		1
headache attributed to aseptic (non infectious) meningitis	headache attributed to syndrome of retinal vasculopathy with cerebral leukoencephalopathy and systemic manifestations (rvclsm)		1
headache attributed to aseptic (non infectious) meningitis	headache attributed to systemic bacterial infection		1
headache attributed to aseptic (non infectious) meningitis	headache attributed to systemic infection		1
headache attributed to aseptic (non infectious) meningitis	headache attributed to systemic viral infection		1
headache attributed to aseptic (non infectious) meningitis	headache attributed to temporomandibular disorder (tmd)		1
headache attributed to aseptic (non infectious) meningitis	headache attributed to trauma or injury to the head and/or neck		1
headache attributed to aseptic (non infectious) meningitis	headache attributed to travel in space		1
headache attributed to aseptic (non infectious) meningitis	headache attributed to unruptured saccular aneurysm		1
headache attributed to aseptic (non infectious) meningitis	headache attributed to unruptured vascular malformation		1
headache attributed to aseptic (non infectious) meningitis	headache attributed to upper cervical radiculopathy		1
headache attributed to aseptic (non infectious) meningitis	headache attributed to use of or exposure to a substance		1
headache attributed to aseptic (non infectious) meningitis	headache attributed to use of or exposure to other substance		1
headache attributed to aseptic (non infectious) meningitis	headache attributed to viral encephalitis		1
headache attributed to aseptic (non infectious) meningitis	headache attributed to viral meningitis		1
headache attributed to aseptic (non infectious) meningitis	headache attributed to viral meningitis or encephalitis		1
headache attributed to aseptic (non infectious) meningitis	headache attributed to withdrawal from chronic use of other substance		1
headache attributed to aseptic (non infectious) meningitis	headache not elsewhere classified		1
headache attributed to aseptic (non infectious) meningitis	headache or facial or neck pain attributed to cervical carotid or vertebral artery dissection		1
headache attributed to aseptic (non infectious) meningitis	headache or facial pain attributed to disorder of the cranium neck eyes ears nose sinuses teeth mouth or other facial or cervical structure		1
headache attributed to aseptic (non infectious) meningitis	headache or facial pain attributed to other disorder of cranium neck eyes ears nose sinuses teeth mouth or other facial or cervical structure		1
headache attributed to aseptic (non infectious) meningitis	headache probably attributed to external application of a cold stimulus		1
headache attributed to aseptic (non infectious) meningitis	headache probably attributed to ingestion or inhalation of a cold stimulus		1
headache attributed to aseptic (non infectious) meningitis	headache unspecified		1
headache attributed to aseptic (non infectious) meningitis	hemicrania continua		1
headache attributed to aseptic (non infectious) meningitis	hemicrania continua (alternative criteria)		1
headache attributed to aseptic (non infectious) meningitis	hemicrania continua remitting subtype		1
headache attributed to aseptic (non infectious) meningitis	hemicrania continua unremitting subtype		1
headache attributed to aseptic (non infectious) meningitis	hemiplegic migraine		1
headache attributed to aseptic (non infectious) meningitis	high altitude headache		1
headache attributed to aseptic (non infectious) meningitis	histamine induced headache		1
headache attributed to aseptic (non infectious) meningitis	hypnic headache		1
headache attributed to aseptic (non infectious) meningitis	ictal epileptic headache		headache attributed to non vascular intracranial disorder
headache attributed to aseptic (non infectious) meningitis	idiopathic glossopharyngeal neuralgia		1
headache attributed to aseptic (non infectious) meningitis	idiopathic nervus intermedius neuralgia		1
headache attributed to aseptic (non infectious) meningitis	idiopathic painful glossopharyngeal neuropathy		1
headache attributed to aseptic (non infectious) meningitis	idiopathic painful nervus intermedius neuropathy		1
headache attributed to aseptic (non infectious) meningitis	idiopathic painful trigeminal neuropathy		1
headache attributed to aseptic (non infectious) meningitis	idiopathic trigeminal neuralgia		1
headache attributed to aseptic (non infectious) meningitis	idiopathic trigeminal neuralgia with concomitant continuous pain		1
headache attributed to aseptic (non infectious) meningitis	immediate alcohol induced headache		1
headache attributed to aseptic (non infectious) meningitis	immediate cgrp induced headache		1
headache attributed to aseptic (non infectious) meningitis	immediate histamine induced headache		1
headache attributed to aseptic (non infectious) meningitis	immediate no donor induced headache		1
headache attributed to aseptic (non infectious) meningitis	infantile colic		1
headache attributed to aseptic (non infectious) meningitis	infrequent episodic tension type headache		1
headache attributed to aseptic (non infectious) meningitis	infrequent episodic tension type headache (alternative criteria)		1
headache attributed to aseptic (non infectious) meningitis	infrequent episodic tension type headache associated with pericranial tenderness		1
headache attributed to aseptic (non infectious) meningitis	infrequent episodic tension type headache not associated with pericranial tenderness		1
headache attributed to aseptic (non infectious) meningitis	medication overuse headache (moh)		1
headache attributed to aseptic (non infectious) meningitis	medication overuse headache attributed to multiple drug classes not individually overused		1
headache attributed to aseptic (non infectious) meningitis	medication overuse headache attributed to other medication		1
headache attributed to aseptic (non infectious) meningitis	medication overuse headache attributed to unspecified or unverified overuse of multiple drug classes		1
headache attributed to aseptic (non infectious) meningitis	menstrually related migraine with aura		1
headache attributed to aseptic (non infectious) meningitis	menstrually related migraine without aura		1
headache attributed to aseptic (non infectious) meningitis	migraine		1
headache attributed to aseptic (non infectious) meningitis	migraine aura status		1
headache attributed to aseptic (non infectious) meningitis	migraine like aura attributed to cerebral amyloid angiopathy (caa)		1
headache attributed to aseptic (non infectious) meningitis	migraine with aura		1
headache attributed to aseptic (non infectious) meningitis	migraine with brainstem aura		1
headache attributed to aseptic (non infectious) meningitis	migraine with typical aura		1
headache attributed to aseptic (non infectious) meningitis	migraine without aura		1
headache attributed to aseptic (non infectious) meningitis	migrainous infarction		1
headache attributed to aseptic (non infectious) meningitis	neck tongue syndrome		1
headache attributed to aseptic (non infectious) meningitis	nervus intermedius neuralgia		1
headache attributed to aseptic (non infectious) meningitis	nitric oxide (no) donor induced headache		1
headache attributed to aseptic (non infectious) meningitis	non menstrual migraine with aura		1
headache attributed to aseptic (non infectious) meningitis	non menstrual migraine without aura		1
headache attributed to aseptic (non infectious) meningitis	non opioid analgesic overuse headache		1
headache attributed to aseptic (non infectious) meningitis	non steroidal anti inflammatory drug (nsaid) overuse headache		1
headache attributed to aseptic (non infectious) meningitis	nummular headache		1
headache attributed to aseptic (non infectious) meningitis	occipital neuralgia		1
headache attributed to aseptic (non infectious) meningitis	opioid overuse headache		1
headache attributed to aseptic (non infectious) meningitis	opioid withdrawal headache		1
headache attributed to aseptic (non infectious) meningitis	other headache disorders		1
headache attributed to aseptic (non infectious) meningitis	other non opioid analgesic overuse headache		1
headache attributed to aseptic (non infectious) meningitis	other primary headache disorders		1
headache attributed to aseptic (non infectious) meningitis	pain attributed to a lesion or disease of nervus intermedius		1
headache attributed to aseptic (non infectious) meningitis	pain attributed to a lesion or disease of the glossopharyngeal nerve		1
headache attributed to aseptic (non infectious) meningitis	pain attributed to a lesion or disease of the trigeminal nerve		1
headache attributed to aseptic (non infectious) meningitis	painful glossopharyngeal neuropathy		1
headache attributed to aseptic (non infectious) meningitis	painful glossopharyngeal neuropathy attributed to a known cause		1
headache attributed to aseptic (non infectious) meningitis	painful lesions of the cranial nerves and other facial pain		1
headache attributed to aseptic (non infectious) meningitis	painful nervus intermedius neuropathy		1
headache attributed to aseptic (non infectious) meningitis	painful nervus intermedius neuropathy attributed to herpes zoster		1
headache attributed to aseptic (non infectious) meningitis	painful nervus intermedius neuropathy attributed to other disorder		1
headache attributed to aseptic (non infectious) meningitis	painful optic neuritis		1
headache attributed to aseptic (non infectious) meningitis	painful post traumatic trigeminal neuropathy		1
headache attributed to aseptic (non infectious) meningitis	painful trigeminal neuropathy		1
headache attributed to aseptic (non infectious) meningitis	painful trigeminal neuropathy attributed to herpes zoster		1
headache attributed to aseptic (non infectious) meningitis	painful trigeminal neuropathy attributed to other disorder		1
headache attributed to aseptic (non infectious) meningitis	paracetamol (acetaminophen) overuse headache		1
headache attributed to aseptic (non infectious) meningitis	paratrigeminal oculosympathetic (raeder s) syndrome		1
headache attributed to aseptic (non infectious) meningitis	paroxysmal hemicrania		1
headache attributed to aseptic (non infectious) meningitis	paroxysmal hemicrania (alternative criteria)		1
headache attributed to aseptic (non infectious) meningitis	persistent aura without infarction		1
headache attributed to aseptic (non infectious) meningitis	persistent headache attributed to mild traumatic injury to the head		1
headache attributed to aseptic (non infectious) meningitis	persistent headache attributed to other trauma or injury to the head and/or neck		1
headache attributed to aseptic (non infectious) meningitis	persistent headache attributed to past bacterial meningitis or meningoencephalitis		1
headache attributed to aseptic (non infectious) meningitis	persistent headache attributed to past cranial and/or cervical vascular disorder		1
headache attributed to aseptic (non infectious) meningitis	persistent headache attributed to past disorder of homoeostasis		1
headache attributed to aseptic (non infectious) meningitis	persistent headache attributed to past intracranial fungal or other parasitic infection		1
headache attributed to aseptic (non infectious) meningitis	persistent headache attributed to past ischaemic stroke (cerebral infarction)		1
headache attributed to aseptic (non infectious) meningitis	persistent headache attributed to past non traumatic acute subdural haemorrhage		1
headache attributed to aseptic (non infectious) meningitis	persistent headache attributed to past non traumatic intracerebral haemorrhage		1
headache attributed to aseptic (non infectious) meningitis	persistent headache attributed to past non traumatic intracranial haemorrhage		1
headache attributed to aseptic (non infectious) meningitis	persistent headache attributed to past non traumatic subarachnoid haemorrhage		1
headache attributed to aseptic (non infectious) meningitis	persistent headache attributed to past non vascular intracranial disorder		headache attributed to non vascular intracranial disorder
headache attributed to aseptic (non infectious) meningitis	persistent headache attributed to past reversible cerebral vasoconstriction syndrome (rcvs)		1
headache attributed to aseptic (non infectious) meningitis	persistent headache attributed to past use of or exposure to a substance		1
headache attributed to aseptic (non infectious) meningitis	persistent headache attributed to traumatic injury to the head		1
headache attributed to aseptic (non infectious) meningitis	persistent headache attributed to whiplash		1
headache attributed to aseptic (non infectious) meningitis	persistent headache or facial or neck pain attributed to past cervical carotid or vertebral artery dissection		1
headache attributed to aseptic (non infectious) meningitis	persistent idiopathic facial pain (pifp)		1
headache attributed to aseptic (non infectious) meningitis	post dural puncture headache		headache attributed to non vascular intracranial disorder
headache attributed to aseptic (non infectious) meningitis	post electroconvulsive therapy (ect) headache		headache attributed to non vascular intracranial disorder
headache attributed to aseptic (non infectious) meningitis	post endarterectomy headache		1
headache attributed to aseptic (non infectious) meningitis	post herpetic neuralgia of nervus intermedius		1
headache attributed to aseptic (non infectious) meningitis	post ictal headache		headache attributed to non vascular intracranial disorder
headache attributed to aseptic (non infectious) meningitis	primary cough headache		1
headache attributed to aseptic (non infectious) meningitis	primary exercise headache		1
headache attributed to aseptic (non infectious) meningitis	primary headache associated with sexual activity		1
headache attributed to aseptic (non infectious) meningitis	primary stabbing headache		1
headache attributed to aseptic (non infectious) meningitis	probable chronic tension type headache		1
headache attributed to aseptic (non infectious) meningitis	probable cluster headache		1
headache attributed to aseptic (non infectious) meningitis	probable cold stimulus headache		1
headache attributed to aseptic (non infectious) meningitis	probable external compression headache		1
headache attributed to aseptic (non infectious) meningitis	probable external pressure headache		1
headache attributed to aseptic (non infectious) meningitis	probable external traction headache		1
headache attributed to aseptic (non infectious) meningitis	probable frequent episodic tension type headache		1
headache attributed to aseptic (non infectious) meningitis	probable hemicrania continua		1
headache attributed to aseptic (non infectious) meningitis	probable hypnic headache		1
headache attributed to aseptic (non infectious) meningitis	probable infrequent episodic tension type headache		1
headache attributed to aseptic (non infectious) meningitis	probable migraine with aura		1
headache attributed to aseptic (non infectious) meningitis	probable migraine without aura		1
headache attributed to aseptic (non infectious) meningitis	probable new daily persistent headache		1
headache attributed to aseptic (non infectious) meningitis	probable nummular headache		1
headache attributed to aseptic (non infectious) meningitis	probable paroxysmal hemicrania		1
headache attributed to aseptic (non infectious) meningitis	probable primary cough headache		1
headache attributed to aseptic (non infectious) meningitis	probable primary exercise headache		1
headache attributed to aseptic (non infectious) meningitis	probable primary headache associated with sexual activity		1
headache attributed to aseptic (non infectious) meningitis	probable primary stabbing headache		1
headache attributed to aseptic (non infectious) meningitis	probable short lasting unilateral neuralgiform headache attacks		1
headache attributed to aseptic (non infectious) meningitis	probable trigeminal autonomic cephalalgia		1
headache attributed to aseptic (non infectious) meningitis	pure menstrual migraine with aura		1
headache attributed to aseptic (non infectious) meningitis	pure menstrual migraine without aura		1
headache attributed to aseptic (non infectious) meningitis	recurrent gastrointestinal disturbance		1
headache attributed to aseptic (non infectious) meningitis	retinal migraine		1
headache attributed to aseptic (non infectious) meningitis	secondary glossopharyngeal neuralgia		1
headache attributed to aseptic (non infectious) meningitis	secondary nervus intermedius neuralgia		1
headache attributed to aseptic (non infectious) meningitis	secondary trigeminal neuralgia		1
headache attributed to aseptic (non infectious) meningitis	short lasting unilateral neuralgiform headache attacks		1
headache attributed to aseptic (non infectious) meningitis	short lasting unilateral neuralgiform headache attacks (alternative criteria)		1
headache attributed to aseptic (non infectious) meningitis	short lasting unilateral neuralgiform headache attacks with conjunctival injection and tearing (sunct)		1
headache attributed to aseptic (non infectious) meningitis	short lasting unilateral neuralgiform headache attacks with cranial autonomic symptoms (suna)		1
headache attributed to aseptic (non infectious) meningitis	sleep apnoea headache		1
headache attributed to aseptic (non infectious) meningitis	sporadic hemiplegic migraine (shm)		1
headache attributed to aseptic (non infectious) meningitis	tension type headache (alternative criteria)		1
headache attributed to aseptic (non infectious) meningitis	tension type headache (tth)		1
headache attributed to aseptic (non infectious) meningitis	tolosa hunt syndrome		1
headache attributed to aseptic (non infectious) meningitis	trigeminal autonomic cephalalgias (tacs)		1
headache attributed to aseptic (non infectious) meningitis	trigeminal neuralgia		1
headache attributed to aseptic (non infectious) meningitis	trigeminal neuralgia attributed to multiple sclerosis		1
headache attributed to aseptic (non infectious) meningitis	trigeminal neuralgia attributed to other cause		1
headache attributed to aseptic (non infectious) meningitis	trigeminal neuralgia attributed to space occupying lesion		1
headache attributed to aseptic (non infectious) meningitis	trigeminal post herpetic neuralgia		1
headache attributed to aseptic (non infectious) meningitis	typical aura with headache		1
headache attributed to aseptic (non infectious) meningitis	typical aura without headache		1
headache attributed to aseptic (non infectious) meningitis	undifferentiated trigeminal autonomic cephalalgia		1
headache attributed to aseptic (non infectious) meningitis	vestibular migraine		1
headache attributed to aseptic (non infectious) meningitis	visual snow		1
headache attributed to autonomic dysreflexia	headache attributed to bacterial meningitis or meningoencephalitis		1
headache attributed to autonomic dysreflexia	headache attributed to carcinomatous meningitis		1
headache attributed to autonomic dysreflexia	headache attributed to carotid or vertebral angioplasty or stenting		1
headache attributed to autonomic dysreflexia	headache attributed to cerebral ischaemic event		1
headache attributed to autonomic dysreflexia	headache attributed to cervical carotid or vertebral artery disorder		1
headache attributed to autonomic dysreflexia	headache attributed to cervical myofascial pain		1
headache attributed to autonomic dysreflexia	headache attributed to chronic or recurring rhinosinusitis		1
headache attributed to autonomic dysreflexia	headache attributed to colloid cyst of the third ventricle		1
headache attributed to autonomic dysreflexia	headache attributed to cranial and/or cervical vascular disorder		1
headache attributed to autonomic dysreflexia	headache attributed to cranial venous disorder		1
headache attributed to autonomic dysreflexia	headache attributed to cranial venous sinus stenting		1
headache attributed to autonomic dysreflexia	headache attributed to craniocervical dystonia		1
headache attributed to autonomic dysreflexia	headache attributed to depressive disorder		1
headache attributed to autonomic dysreflexia	headache attributed to disorder of cranial bone		1
headache attributed to autonomic dysreflexia	headache attributed to disorder of homoeostasis		1
headache attributed to autonomic dysreflexia	headache attributed to disorder of the ears		1
headache attributed to autonomic dysreflexia	headache attributed to disorder of the eyes		1
headache attributed to autonomic dysreflexia	headache attributed to disorder of the nasal mucosa turbinates or septum		1
headache attributed to autonomic dysreflexia	headache attributed to disorder of the neck		1
headache attributed to autonomic dysreflexia	headache attributed to disorder of the nose or paranasal sinuses		1
headache attributed to autonomic dysreflexia	headache attributed to disorder of the teeth		1
headache attributed to autonomic dysreflexia	headache attributed to dural arteriovenous fistula (davf)		1
headache attributed to autonomic dysreflexia	headache attributed to epileptic seizure		1
headache attributed to autonomic dysreflexia	headache attributed to exogenous acute pressor agent		1
headache attributed to autonomic dysreflexia	headache attributed to external application of a cold stimulus		1
headache attributed to autonomic dysreflexia	headache attributed to generalized anxiety disorder		1
headache attributed to autonomic dysreflexia	headache attributed to giant cell arteritis (gca)		1
headache attributed to autonomic dysreflexia	headache attributed to heterophoria or heterotropia		1
headache attributed to autonomic dysreflexia	headache attributed to hypertensive crisis without hypertensive encephalopathy		headache attributed to arterial hypertension
headache attributed to autonomic dysreflexia	headache attributed to hypertensive encephalopathy		headache attributed to arterial hypertension
headache attributed to autonomic dysreflexia	headache attributed to hypoxia and/or hypercapnia		headache attributed to disorder of homoeostasis
headache attributed to autonomic dysreflexia	headache attributed to increased cerebrospinal fluid (csf) pressure		1
headache attributed to autonomic dysreflexia	headache attributed to infection		1
headache attributed to autonomic dysreflexia	headache attributed to intracranial artery dissection		1
headache attributed to autonomic dysreflexia	headache attributed to intracranial fungal or other parasitic infection		1
headache attributed to autonomic dysreflexia	headache attributed to intracranial hypertension secondary to chromosomal disorder		1
headache attributed to autonomic dysreflexia	headache attributed to intracranial hypertension secondary to hydrocephalus		1
headache attributed to autonomic dysreflexia	headache attributed to intracranial infection		1
headache attributed to autonomic dysreflexia	headache attributed to intracranial neoplasia		1
headache attributed to autonomic dysreflexia	headache attributed to intracranial neoplasm		1
headache attributed to autonomic dysreflexia	headache attributed to intrathecal injection		1
headache attributed to autonomic dysreflexia	headache attributed to ischaemic ocular motor nerve palsy		1
headache attributed to autonomic dysreflexia	headache attributed to ischaemic stroke (cerebral infarction)		1
headache attributed to autonomic dysreflexia	headache attributed to localized brain infection		1
headache attributed to autonomic dysreflexia	headache attributed to low cerebrospinal fluid (csf) pressure		1
headache attributed to autonomic dysreflexia	headache attributed to lymphocytic hypophysitis		1
headache attributed to autonomic dysreflexia	headache attributed to neurosarcoidosis		1
headache attributed to autonomic dysreflexia	headache attributed to non infectious inflammatory intracranial disease		1
headache attributed to autonomic dysreflexia	headache attributed to non traumatic intracranial haemorrhage		1
headache attributed to autonomic dysreflexia	headache attributed to non vascular intracranial disorder		1
headache attributed to autonomic dysreflexia	headache attributed to occasional use of non headache medication		1
headache attributed to autonomic dysreflexia	headache attributed to ocular inflammatory disorder		1
headache attributed to autonomic dysreflexia	headache attributed to other acute intracranial arterial disorder		1
headache attributed to autonomic dysreflexia	headache attributed to other disorder of homeostasis		headache attributed to disorder of homoeostasis
headache attributed to autonomic dysreflexia	headache attributed to other disorder of homoeostasis		headache attributed to disorder of homoeostasis
headache attributed to autonomic dysreflexia	headache attributed to other metabolic or systemic disorder		headache attributed to disorder of homoeostasis
headache attributed to autonomic dysreflexia	headache attributed to other non infectious inflammatory intracranial disease		1
headache attributed to autonomic dysreflexia	headache attributed to other non vascular intracranial disorder		1
headache attributed to autonomic dysreflexia	headache attributed to other systemic infection		1
headache attributed to autonomic dysreflexia	headache attributed to panic disorder		1
headache attributed to autonomic dysreflexia	headache attributed to phaeochromocytoma		headache attributed to arterial hypertension
headache attributed to autonomic dysreflexia	headache attributed to pituitary apoplexy		1
headache attributed to autonomic dysreflexia	headache attributed to post traumatic stress disorder (ptsd)		1
headache attributed to autonomic dysreflexia	headache attributed to pre eclampsia or eclampsia		headache attributed to arterial hypertension
headache attributed to autonomic dysreflexia	headache attributed to primary angiitis of the central nervous system (pacns)		1
headache attributed to autonomic dysreflexia	headache attributed to psychiatric disorder		1
headache attributed to autonomic dysreflexia	headache attributed to psychotic disorder		1
headache attributed to autonomic dysreflexia	headache attributed to radiosurgery of the brain		1
headache attributed to autonomic dysreflexia	headache attributed to refractive error		1
headache attributed to autonomic dysreflexia	headache attributed to retropharyngeal tendonitis		1
headache attributed to autonomic dysreflexia	headache attributed to reversible cerebral vasoconstriction syndrome (rcvs)		1
headache attributed to autonomic dysreflexia	headache attributed to secondary angiitis of the central nervous system (sacns)		1
headache attributed to autonomic dysreflexia	headache attributed to separation anxiety disorder		1
headache attributed to autonomic dysreflexia	headache attributed to social anxiety disorder (social phobia)		1
headache attributed to autonomic dysreflexia	headache attributed to somatization disorder		1
headache attributed to autonomic dysreflexia	headache attributed to specific phobia		1
headache attributed to autonomic dysreflexia	headache attributed to spontaneous intracranial hypotension		1
headache attributed to autonomic dysreflexia	headache attributed to substance withdrawal		1
headache attributed to autonomic dysreflexia	headache attributed to syndrome of retinal vasculopathy with cerebral leukoencephalopathy and systemic manifestations (rvclsm)		1
headache attributed to autonomic dysreflexia	headache attributed to systemic bacterial infection		1
headache attributed to autonomic dysreflexia	headache attributed to systemic infection		1
headache attributed to autonomic dysreflexia	headache attributed to systemic viral infection		1
headache attributed to autonomic dysreflexia	headache attributed to temporomandibular disorder (tmd)		1
headache attributed to autonomic dysreflexia	headache attributed to trauma or injury to the head and/or neck		1
headache attributed to autonomic dysreflexia	headache attributed to travel in space		headache attributed to disorder of homoeostasis
headache attributed to autonomic dysreflexia	headache attributed to unruptured saccular aneurysm		1
headache attributed to autonomic dysreflexia	headache attributed to unruptured vascular malformation		1
headache attributed to autonomic dysreflexia	headache attributed to upper cervical radiculopathy		1
headache attributed to autonomic dysreflexia	headache attributed to use of or exposure to a substance		1
headache attributed to autonomic dysreflexia	headache attributed to use of or exposure to other substance		1
headache attributed to autonomic dysreflexia	headache attributed to viral encephalitis		1
headache attributed to autonomic dysreflexia	headache attributed to viral meningitis		1
headache attributed to autonomic dysreflexia	headache attributed to viral meningitis or encephalitis		1
headache attributed to autonomic dysreflexia	headache attributed to withdrawal from chronic use of other substance		1
headache attributed to autonomic dysreflexia	headache not elsewhere classified		1
headache attributed to autonomic dysreflexia	headache or facial or neck pain attributed to cervical carotid or vertebral artery dissection		1
headache attributed to autonomic dysreflexia	headache or facial pain attributed to disorder of the cranium neck eyes ears nose sinuses teeth mouth or other facial or cervical structure		1
headache attributed to autonomic dysreflexia	headache or facial pain attributed to other disorder of cranium neck eyes ears nose sinuses teeth mouth or other facial or cervical structure		1
headache attributed to autonomic dysreflexia	headache probably attributed to external application of a cold stimulus		1
headache attributed to autonomic dysreflexia	headache probably attributed to ingestion or inhalation of a cold stimulus		1
headache attributed to autonomic dysreflexia	headache unspecified		1
headache attributed to autonomic dysreflexia	hemicrania continua		1
headache attributed to autonomic dysreflexia	hemicrania continua (alternative criteria)		1
headache attributed to autonomic dysreflexia	hemicrania continua remitting subtype		1
headache attributed to autonomic dysreflexia	hemicrania continua unremitting subtype		1
headache attributed to autonomic dysreflexia	hemiplegic migraine		1
headache attributed to autonomic dysreflexia	high altitude headache		headache attributed to disorder of homoeostasis
headache attributed to autonomic dysreflexia	histamine induced headache		1
headache attributed to autonomic dysreflexia	hypnic headache		1
headache attributed to autonomic dysreflexia	ictal epileptic headache		1
headache attributed to autonomic dysreflexia	idiopathic glossopharyngeal neuralgia		1
headache attributed to autonomic dysreflexia	idiopathic nervus intermedius neuralgia		1
headache attributed to autonomic dysreflexia	idiopathic painful glossopharyngeal neuropathy		1
headache attributed to autonomic dysreflexia	idiopathic painful nervus intermedius neuropathy		1
headache attributed to autonomic dysreflexia	idiopathic painful trigeminal neuropathy		1
headache attributed to autonomic dysreflexia	idiopathic trigeminal neuralgia		1
headache attributed to autonomic dysreflexia	idiopathic trigeminal neuralgia with concomitant continuous pain		1
headache attributed to autonomic dysreflexia	immediate alcohol induced headache		1
headache attributed to autonomic dysreflexia	immediate cgrp induced headache		1
headache attributed to autonomic dysreflexia	immediate histamine induced headache		1
headache attributed to autonomic dysreflexia	immediate no donor induced headache		1
headache attributed to autonomic dysreflexia	infantile colic		1
headache attributed to autonomic dysreflexia	infrequent episodic tension type headache		1
headache attributed to autonomic dysreflexia	infrequent episodic tension type headache (alternative criteria)		1
headache attributed to autonomic dysreflexia	infrequent episodic tension type headache associated with pericranial tenderness		1
headache attributed to autonomic dysreflexia	infrequent episodic tension type headache not associated with pericranial tenderness		1
headache attributed to autonomic dysreflexia	medication overuse headache (moh)		1
headache attributed to autonomic dysreflexia	medication overuse headache attributed to multiple drug classes not individually overused		1
headache attributed to autonomic dysreflexia	medication overuse headache attributed to other medication		1
headache attributed to autonomic dysreflexia	medication overuse headache attributed to unspecified or unverified overuse of multiple drug classes		1
headache attributed to autonomic dysreflexia	menstrually related migraine with aura		1
headache attributed to autonomic dysreflexia	menstrually related migraine without aura		1
headache attributed to autonomic dysreflexia	migraine		1
headache attributed to autonomic dysreflexia	migraine aura status		1
headache attributed to autonomic dysreflexia	migraine like aura attributed to cerebral amyloid angiopathy (caa)		1
headache attributed to autonomic dysreflexia	migraine with aura		1
headache attributed to autonomic dysreflexia	migraine with brainstem aura		1
headache attributed to autonomic dysreflexia	migraine with typical aura		1
headache attributed to autonomic dysreflexia	migraine without aura		1
headache attributed to autonomic dysreflexia	migrainous infarction		1
headache attributed to autonomic dysreflexia	neck tongue syndrome		1
headache attributed to autonomic dysreflexia	nervus intermedius neuralgia		1
headache attributed to autonomic dysreflexia	nitric oxide (no) donor induced headache		1
headache attributed to autonomic dysreflexia	non menstrual migraine with aura		1
headache attributed to autonomic dysreflexia	non menstrual migraine without aura		1
headache attributed to autonomic dysreflexia	non opioid analgesic overuse headache		1
headache attributed to autonomic dysreflexia	non steroidal anti inflammatory drug (nsaid) overuse headache		1
headache attributed to autonomic dysreflexia	nummular headache		1
headache attributed to autonomic dysreflexia	occipital neuralgia		1
headache attributed to autonomic dysreflexia	opioid overuse headache		1
headache attributed to autonomic dysreflexia	opioid withdrawal headache		1
headache attributed to autonomic dysreflexia	other headache disorders		1
headache attributed to autonomic dysreflexia	other non opioid analgesic overuse headache		1
headache attributed to autonomic dysreflexia	other primary headache disorders		1
headache attributed to autonomic dysreflexia	pain attributed to a lesion or disease of nervus intermedius		1
headache attributed to autonomic dysreflexia	pain attributed to a lesion or disease of the glossopharyngeal nerve		1
headache attributed to autonomic dysreflexia	pain attributed to a lesion or disease of the trigeminal nerve		1
headache attributed to autonomic dysreflexia	painful glossopharyngeal neuropathy		1
headache attributed to autonomic dysreflexia	painful glossopharyngeal neuropathy attributed to a known cause		1
headache attributed to autonomic dysreflexia	painful lesions of the cranial nerves and other facial pain		1
headache attributed to autonomic dysreflexia	painful nervus intermedius neuropathy		1
headache attributed to autonomic dysreflexia	painful nervus intermedius neuropathy attributed to herpes zoster		1
headache attributed to autonomic dysreflexia	painful nervus intermedius neuropathy attributed to other disorder		1
headache attributed to autonomic dysreflexia	painful optic neuritis		1
headache attributed to autonomic dysreflexia	painful post traumatic trigeminal neuropathy		1
headache attributed to autonomic dysreflexia	painful trigeminal neuropathy		1
headache attributed to autonomic dysreflexia	painful trigeminal neuropathy attributed to herpes zoster		1
headache attributed to autonomic dysreflexia	painful trigeminal neuropathy attributed to other disorder		1
headache attributed to autonomic dysreflexia	paracetamol (acetaminophen) overuse headache		1
headache attributed to autonomic dysreflexia	paratrigeminal oculosympathetic (raeder s) syndrome		1
headache attributed to autonomic dysreflexia	paroxysmal hemicrania		1
headache attributed to autonomic dysreflexia	paroxysmal hemicrania (alternative criteria)		1
headache attributed to autonomic dysreflexia	persistent aura without infarction		1
headache attributed to autonomic dysreflexia	persistent headache attributed to mild traumatic injury to the head		1
headache attributed to autonomic dysreflexia	persistent headache attributed to other trauma or injury to the head and/or neck		1
headache attributed to autonomic dysreflexia	persistent headache attributed to past bacterial meningitis or meningoencephalitis		1
headache attributed to autonomic dysreflexia	persistent headache attributed to past cranial and/or cervical vascular disorder		1
headache attributed to autonomic dysreflexia	persistent headache attributed to past disorder of homoeostasis		headache attributed to disorder of homoeostasis
headache attributed to autonomic dysreflexia	persistent headache attributed to past intracranial fungal or other parasitic infection		1
headache attributed to autonomic dysreflexia	persistent headache attributed to past ischaemic stroke (cerebral infarction)		1
headache attributed to autonomic dysreflexia	persistent headache attributed to past non traumatic acute subdural haemorrhage		1
headache attributed to autonomic dysreflexia	persistent headache attributed to past non traumatic intracerebral haemorrhage		1
headache attributed to autonomic dysreflexia	persistent headache attributed to past non traumatic intracranial haemorrhage		1
headache attributed to autonomic dysreflexia	persistent headache attributed to past non traumatic subarachnoid haemorrhage		1
headache attributed to autonomic dysreflexia	persistent headache attributed to past non vascular intracranial disorder		1
headache attributed to autonomic dysreflexia	persistent headache attributed to past reversible cerebral vasoconstriction syndrome (rcvs)		1
headache attributed to autonomic dysreflexia	persistent headache attributed to past use of or exposure to a substance		1
headache attributed to autonomic dysreflexia	persistent headache attributed to traumatic injury to the head		1
headache attributed to autonomic dysreflexia	persistent headache attributed to whiplash		1
headache attributed to autonomic dysreflexia	persistent headache or facial or neck pain attributed to past cervical carotid or vertebral artery dissection		1
headache attributed to autonomic dysreflexia	persistent idiopathic facial pain (pifp)		1
headache attributed to autonomic dysreflexia	post dural puncture headache		1
headache attributed to autonomic dysreflexia	post electroconvulsive therapy (ect) headache		1
headache attributed to autonomic dysreflexia	post endarterectomy headache		1
headache attributed to autonomic dysreflexia	post herpetic neuralgia of nervus intermedius		1
headache attributed to autonomic dysreflexia	post ictal headache		1
headache attributed to autonomic dysreflexia	primary cough headache		1
headache attributed to autonomic dysreflexia	primary exercise headache		1
headache attributed to autonomic dysreflexia	primary headache associated with sexual activity		1
headache attributed to autonomic dysreflexia	primary stabbing headache		1
headache attributed to autonomic dysreflexia	probable chronic tension type headache		1
headache attributed to autonomic dysreflexia	probable cluster headache		1
headache attributed to autonomic dysreflexia	probable cold stimulus headache		1
headache attributed to autonomic dysreflexia	probable external compression headache		1
headache attributed to autonomic dysreflexia	probable external pressure headache		1
headache attributed to autonomic dysreflexia	probable external traction headache		1
headache attributed to autonomic dysreflexia	probable frequent episodic tension type headache		1
headache attributed to autonomic dysreflexia	probable hemicrania continua		1
headache attributed to autonomic dysreflexia	probable hypnic headache		1
headache attributed to autonomic dysreflexia	probable infrequent episodic tension type headache		1
headache attributed to autonomic dysreflexia	probable migraine with aura		1
headache attributed to autonomic dysreflexia	probable migraine without aura		1
headache attributed to autonomic dysreflexia	probable new daily persistent headache		1
headache attributed to autonomic dysreflexia	probable nummular headache		1
headache attributed to autonomic dysreflexia	probable paroxysmal hemicrania		1
headache attributed to autonomic dysreflexia	probable primary cough headache		1
headache attributed to autonomic dysreflexia	probable primary exercise headache		1
headache attributed to autonomic dysreflexia	probable primary headache associated with sexual activity		1
headache attributed to autonomic dysreflexia	probable primary stabbing headache		1
headache attributed to autonomic dysreflexia	probable short lasting unilateral neuralgiform headache attacks		1
headache attributed to autonomic dysreflexia	probable trigeminal autonomic cephalalgia		1
headache attributed to autonomic dysreflexia	pure menstrual migraine with aura		1
headache attributed to autonomic dysreflexia	pure menstrual migraine without aura		1
headache attributed to autonomic dysreflexia	recurrent gastrointestinal disturbance		1
headache attributed to autonomic dysreflexia	retinal migraine		1
headache attributed to autonomic dysreflexia	secondary glossopharyngeal neuralgia		1
headache attributed to autonomic dysreflexia	secondary nervus intermedius neuralgia		1
headache attributed to autonomic dysreflexia	secondary trigeminal neuralgia		1
headache attributed to autonomic dysreflexia	short lasting unilateral neuralgiform headache attacks		1
headache attributed to autonomic dysreflexia	short lasting unilateral neuralgiform headache attacks (alternative criteria)		1
headache attributed to autonomic dysreflexia	short lasting unilateral neuralgiform headache attacks with conjunctival injection and tearing (sunct)		1
headache attributed to autonomic dysreflexia	short lasting unilateral neuralgiform headache attacks with cranial autonomic symptoms (suna)		1
headache attributed to autonomic dysreflexia	sleep apnoea headache		headache attributed to disorder of homoeostasis
headache attributed to autonomic dysreflexia	sporadic hemiplegic migraine (shm)		1
headache attributed to autonomic dysreflexia	tension type headache (alternative criteria)		1
headache attributed to autonomic dysreflexia	tension type headache (tth)		1
headache attributed to autonomic dysreflexia	tolosa hunt syndrome		1
headache attributed to autonomic dysreflexia	trigeminal autonomic cephalalgias (tacs)		1
headache attributed to autonomic dysreflexia	trigeminal neuralgia		1
headache attributed to autonomic dysreflexia	trigeminal neuralgia attributed to multiple sclerosis		1
headache attributed to autonomic dysreflexia	trigeminal neuralgia attributed to other cause		1
headache attributed to autonomic dysreflexia	trigeminal neuralgia attributed to space occupying lesion		1
headache attributed to autonomic dysreflexia	trigeminal post herpetic neuralgia		1
headache attributed to autonomic dysreflexia	typical aura with headache		1
headache attributed to autonomic dysreflexia	typical aura without headache		1
headache attributed to autonomic dysreflexia	undifferentiated trigeminal autonomic cephalalgia		1
headache attributed to autonomic dysreflexia	vestibular migraine		1
headache attributed to autonomic dysreflexia	visual snow		1
headache attributed to bacterial meningitis or meningoencephalitis	headache attributed to carcinomatous meningitis		1
headache attributed to bacterial meningitis or meningoencephalitis	headache attributed to carotid or vertebral angioplasty or stenting		1
headache attributed to bacterial meningitis or meningoencephalitis	headache attributed to cerebral ischaemic event		1
headache attributed to bacterial meningitis or meningoencephalitis	headache attributed to cervical carotid or vertebral artery disorder		1
headache attributed to bacterial meningitis or meningoencephalitis	headache attributed to cervical myofascial pain		1
headache attributed to bacterial meningitis or meningoencephalitis	headache attributed to chronic or recurring rhinosinusitis		1
headache attributed to bacterial meningitis or meningoencephalitis	headache attributed to colloid cyst of the third ventricle		1
headache attributed to bacterial meningitis or meningoencephalitis	headache attributed to cranial and/or cervical vascular disorder		1
headache attributed to bacterial meningitis or meningoencephalitis	headache attributed to cranial venous disorder		1
headache attributed to bacterial meningitis or meningoencephalitis	headache attributed to cranial venous sinus stenting		1
headache attributed to bacterial meningitis or meningoencephalitis	headache attributed to craniocervical dystonia		1
headache attributed to bacterial meningitis or meningoencephalitis	headache attributed to depressive disorder		1
headache attributed to bacterial meningitis or meningoencephalitis	headache attributed to disorder of cranial bone		1
headache attributed to bacterial meningitis or meningoencephalitis	headache attributed to disorder of homoeostasis		1
headache attributed to bacterial meningitis or meningoencephalitis	headache attributed to disorder of the ears		1
headache attributed to bacterial meningitis or meningoencephalitis	headache attributed to disorder of the eyes		1
headache attributed to bacterial meningitis or meningoencephalitis	headache attributed to disorder of the nasal mucosa turbinates or septum		1
headache attributed to bacterial meningitis or meningoencephalitis	headache attributed to disorder of the neck		1
headache attributed to bacterial meningitis or meningoencephalitis	headache attributed to disorder of the nose or paranasal sinuses		1
headache attributed to bacterial meningitis or meningoencephalitis	headache attributed to disorder of the teeth		1
headache attributed to bacterial meningitis or meningoencephalitis	headache attributed to dural arteriovenous fistula (davf)		1
headache attributed to bacterial meningitis or meningoencephalitis	headache attributed to epileptic seizure		1
headache attributed to bacterial meningitis or meningoencephalitis	headache attributed to exogenous acute pressor agent		1
headache attributed to bacterial meningitis or meningoencephalitis	headache attributed to external application of a cold stimulus		1
headache attributed to bacterial meningitis or meningoencephalitis	headache attributed to generalized anxiety disorder		1
headache attributed to bacterial meningitis or meningoencephalitis	headache attributed to giant cell arteritis (gca)		1
headache attributed to bacterial meningitis or meningoencephalitis	headache attributed to heterophoria or heterotropia		1
headache attributed to bacterial meningitis or meningoencephalitis	headache attributed to hypertensive crisis without hypertensive encephalopathy		1
headache attributed to bacterial meningitis or meningoencephalitis	headache attributed to hypertensive encephalopathy		1
headache attributed to bacterial meningitis or meningoencephalitis	headache attributed to hypoxia and/or hypercapnia		1
headache attributed to bacterial meningitis or meningoencephalitis	headache attributed to increased cerebrospinal fluid (csf) pressure		1
headache attributed to bacterial meningitis or meningoencephalitis	headache attributed to infection		1
headache attributed to bacterial meningitis or meningoencephalitis	headache attributed to intracranial artery dissection		1
headache attributed to bacterial meningitis or meningoencephalitis	headache attributed to intracranial fungal or other parasitic infection		headache attributed to intracranial infection
headache attributed to bacterial meningitis or meningoencephalitis	headache attributed to intracranial hypertension secondary to chromosomal disorder		1
headache attributed to bacterial meningitis or meningoencephalitis	headache attributed to intracranial hypertension secondary to hydrocephalus		1
headache attributed to bacterial meningitis or meningoencephalitis	headache attributed to intracranial infection		headache attributed to infection
headache attributed to bacterial meningitis or meningoencephalitis	headache attributed to intracranial neoplasia		1
headache attributed to bacterial meningitis or meningoencephalitis	headache attributed to intracranial neoplasm		1
headache attributed to bacterial meningitis or meningoencephalitis	headache attributed to intrathecal injection		1
headache attributed to bacterial meningitis or meningoencephalitis	headache attributed to ischaemic ocular motor nerve palsy		1
headache attributed to bacterial meningitis or meningoencephalitis	headache attributed to ischaemic stroke (cerebral infarction)		1
headache attributed to bacterial meningitis or meningoencephalitis	headache attributed to localized brain infection		headache attributed to intracranial infection
headache attributed to bacterial meningitis or meningoencephalitis	headache attributed to low cerebrospinal fluid (csf) pressure		1
headache attributed to bacterial meningitis or meningoencephalitis	headache attributed to lymphocytic hypophysitis		1
headache attributed to bacterial meningitis or meningoencephalitis	headache attributed to neurosarcoidosis		1
headache attributed to bacterial meningitis or meningoencephalitis	headache attributed to non infectious inflammatory intracranial disease		1
headache attributed to bacterial meningitis or meningoencephalitis	headache attributed to non traumatic intracranial haemorrhage		1
headache attributed to bacterial meningitis or meningoencephalitis	headache attributed to non vascular intracranial disorder		1
headache attributed to bacterial meningitis or meningoencephalitis	headache attributed to occasional use of non headache medication		1
headache attributed to bacterial meningitis or meningoencephalitis	headache attributed to ocular inflammatory disorder		1
headache attributed to bacterial meningitis or meningoencephalitis	headache attributed to other acute intracranial arterial disorder		1
headache attributed to bacterial meningitis or meningoencephalitis	headache attributed to other disorder of homeostasis		1
headache attributed to bacterial meningitis or meningoencephalitis	headache attributed to other disorder of homoeostasis		1
headache attributed to bacterial meningitis or meningoencephalitis	headache attributed to other metabolic or systemic disorder		1
headache attributed to bacterial meningitis or meningoencephalitis	headache attributed to other non infectious inflammatory intracranial disease		1
headache attributed to bacterial meningitis or meningoencephalitis	headache attributed to other non vascular intracranial disorder		1
headache attributed to bacterial meningitis or meningoencephalitis	headache attributed to other systemic infection		headache attributed to infection
headache attributed to bacterial meningitis or meningoencephalitis	headache attributed to panic disorder		1
headache attributed to bacterial meningitis or meningoencephalitis	headache attributed to phaeochromocytoma		1
headache attributed to bacterial meningitis or meningoencephalitis	headache attributed to pituitary apoplexy		1
headache attributed to bacterial meningitis or meningoencephalitis	headache attributed to post traumatic stress disorder (ptsd)		1
headache attributed to bacterial meningitis or meningoencephalitis	headache attributed to pre eclampsia or eclampsia		1
headache attributed to bacterial meningitis or meningoencephalitis	headache attributed to primary angiitis of the central nervous system (pacns)		1
headache attributed to bacterial meningitis or meningoencephalitis	headache attributed to psychiatric disorder		1
headache attributed to bacterial meningitis or meningoencephalitis	headache attributed to psychotic disorder		1
headache attributed to bacterial meningitis or meningoencephalitis	headache attributed to radiosurgery of the brain		1
headache attributed to bacterial meningitis or meningoencephalitis	headache attributed to refractive error		1
headache attributed to bacterial meningitis or meningoencephalitis	headache attributed to retropharyngeal tendonitis		1
headache attributed to bacterial meningitis or meningoencephalitis	headache attributed to reversible cerebral vasoconstriction syndrome (rcvs)		1
headache attributed to bacterial meningitis or meningoencephalitis	headache attributed to secondary angiitis of the central nervous system (sacns)		1
headache attributed to bacterial meningitis or meningoencephalitis	headache attributed to separation anxiety disorder		1
headache attributed to bacterial meningitis or meningoencephalitis	headache attributed to social anxiety disorder (social phobia)		1
headache attributed to bacterial meningitis or meningoencephalitis	headache attributed to somatization disorder		1
headache attributed to bacterial meningitis or meningoencephalitis	headache attributed to specific phobia		1
headache attributed to bacterial meningitis or meningoencephalitis	headache attributed to spontaneous intracranial hypotension		1
headache attributed to bacterial meningitis or meningoencephalitis	headache attributed to substance withdrawal		1
headache attributed to bacterial meningitis or meningoencephalitis	headache attributed to syndrome of retinal vasculopathy with cerebral leukoencephalopathy and systemic manifestations (rvclsm)		1
headache attributed to bacterial meningitis or meningoencephalitis	headache attributed to systemic bacterial infection		headache attributed to infection
headache attributed to bacterial meningitis or meningoencephalitis	headache attributed to systemic infection		headache attributed to infection
headache attributed to bacterial meningitis or meningoencephalitis	headache attributed to systemic viral infection		headache attributed to infection
headache attributed to bacterial meningitis or meningoencephalitis	headache attributed to temporomandibular disorder (tmd)		1
headache attributed to bacterial meningitis or meningoencephalitis	headache attributed to trauma or injury to the head and/or neck		1
headache attributed to bacterial meningitis or meningoencephalitis	headache attributed to travel in space		1
headache attributed to bacterial meningitis or meningoencephalitis	headache attributed to unruptured saccular aneurysm		1
headache attributed to bacterial meningitis or meningoencephalitis	headache attributed to unruptured vascular malformation		1
headache attributed to bacterial meningitis or meningoencephalitis	headache attributed to upper cervical radiculopathy		1
headache attributed to bacterial meningitis or meningoencephalitis	headache attributed to use of or exposure to a substance		1
headache attributed to bacterial meningitis or meningoencephalitis	headache attributed to use of or exposure to other substance		1
headache attributed to bacterial meningitis or meningoencephalitis	headache attributed to viral encephalitis		headache attributed to intracranial infection
headache attributed to bacterial meningitis or meningoencephalitis	headache attributed to viral meningitis		headache attributed to intracranial infection
headache attributed to bacterial meningitis or meningoencephalitis	headache attributed to viral meningitis or encephalitis		headache attributed to intracranial infection
headache attributed to bacterial meningitis or meningoencephalitis	headache attributed to withdrawal from chronic use of other substance		1
headache attributed to bacterial meningitis or meningoencephalitis	headache not elsewhere classified		1
headache attributed to bacterial meningitis or meningoencephalitis	headache or facial or neck pain attributed to cervical carotid or vertebral artery dissection		1
headache attributed to bacterial meningitis or meningoencephalitis	headache or facial pain attributed to disorder of the cranium neck eyes ears nose sinuses teeth mouth or other facial or cervical structure		1
headache attributed to bacterial meningitis or meningoencephalitis	headache or facial pain attributed to other disorder of cranium neck eyes ears nose sinuses teeth mouth or other facial or cervical structure		1
headache attributed to bacterial meningitis or meningoencephalitis	headache probably attributed to external application of a cold stimulus		1
headache attributed to bacterial meningitis or meningoencephalitis	headache probably attributed to ingestion or inhalation of a cold stimulus		1
headache attributed to bacterial meningitis or meningoencephalitis	headache unspecified		1
headache attributed to bacterial meningitis or meningoencephalitis	hemicrania continua		1
headache attributed to bacterial meningitis or meningoencephalitis	hemicrania continua (alternative criteria)		1
headache attributed to bacterial meningitis or meningoencephalitis	hemicrania continua remitting subtype		1
headache attributed to bacterial meningitis or meningoencephalitis	hemicrania continua unremitting subtype		1
headache attributed to bacterial meningitis or meningoencephalitis	hemiplegic migraine		1
headache attributed to bacterial meningitis or meningoencephalitis	high altitude headache		1
headache attributed to bacterial meningitis or meningoencephalitis	histamine induced headache		1
headache attributed to bacterial meningitis or meningoencephalitis	hypnic headache		1
headache attributed to bacterial meningitis or meningoencephalitis	ictal epileptic headache		1
headache attributed to bacterial meningitis or meningoencephalitis	idiopathic glossopharyngeal neuralgia		1
headache attributed to bacterial meningitis or meningoencephalitis	idiopathic nervus intermedius neuralgia		1
headache attributed to bacterial meningitis or meningoencephalitis	idiopathic painful glossopharyngeal neuropathy		1
headache attributed to bacterial meningitis or meningoencephalitis	idiopathic painful nervus intermedius neuropathy		1
headache attributed to bacterial meningitis or meningoencephalitis	idiopathic painful trigeminal neuropathy		1
headache attributed to bacterial meningitis or meningoencephalitis	idiopathic trigeminal neuralgia		1
headache attributed to bacterial meningitis or meningoencephalitis	idiopathic trigeminal neuralgia with concomitant continuous pain		1
headache attributed to bacterial meningitis or meningoencephalitis	immediate alcohol induced headache		1
headache attributed to bacterial meningitis or meningoencephalitis	immediate cgrp induced headache		1
headache attributed to bacterial meningitis or meningoencephalitis	immediate histamine induced headache		1
headache attributed to bacterial meningitis or meningoencephalitis	immediate no donor induced headache		1
headache attributed to bacterial meningitis or meningoencephalitis	infantile colic		1
headache attributed to bacterial meningitis or meningoencephalitis	infrequent episodic tension type headache		1
headache attributed to bacterial meningitis or meningoencephalitis	infrequent episodic tension type headache (alternative criteria)		1
headache attributed to bacterial meningitis or meningoencephalitis	infrequent episodic tension type headache associated with pericranial tenderness		1
headache attributed to bacterial meningitis or meningoencephalitis	infrequent episodic tension type headache not associated with pericranial tenderness		1
headache attributed to bacterial meningitis or meningoencephalitis	medication overuse headache (moh)		1
headache attributed to bacterial meningitis or meningoencephalitis	medication overuse headache attributed to multiple drug classes not individually overused		1
headache attributed to bacterial meningitis or meningoencephalitis	medication overuse headache attributed to other medication		1
headache attributed to bacterial meningitis or meningoencephalitis	medication overuse headache attributed to unspecified or unverified overuse of multiple drug classes		1
headache attributed to bacterial meningitis or meningoencephalitis	menstrually related migraine with aura		1
headache attributed to bacterial meningitis or meningoencephalitis	menstrually related migraine without aura		1
headache attributed to bacterial meningitis or meningoencephalitis	migraine		1
headache attributed to bacterial meningitis or meningoencephalitis	migraine aura status		1
headache attributed to bacterial meningitis or meningoencephalitis	migraine like aura attributed to cerebral amyloid angiopathy (caa)		1
headache attributed to bacterial meningitis or meningoencephalitis	migraine with aura		1
headache attributed to bacterial meningitis or meningoencephalitis	migraine with brainstem aura		1
headache attributed to bacterial meningitis or meningoencephalitis	migraine with typical aura		1
headache attributed to bacterial meningitis or meningoencephalitis	migraine without aura		1
headache attributed to bacterial meningitis or meningoencephalitis	migrainous infarction		1
headache attributed to bacterial meningitis or meningoencephalitis	neck tongue syndrome		1
headache attributed to bacterial meningitis or meningoencephalitis	nervus intermedius neuralgia		1
headache attributed to bacterial meningitis or meningoencephalitis	nitric oxide (no) donor induced headache		1
headache attributed to bacterial meningitis or meningoencephalitis	non menstrual migraine with aura		1
headache attributed to bacterial meningitis or meningoencephalitis	non menstrual migraine without aura		1
headache attributed to bacterial meningitis or meningoencephalitis	non opioid analgesic overuse headache		1
headache attributed to bacterial meningitis or meningoencephalitis	non steroidal anti inflammatory drug (nsaid) overuse headache		1
headache attributed to bacterial meningitis or meningoencephalitis	nummular headache		1
headache attributed to bacterial meningitis or meningoencephalitis	occipital neuralgia		1
headache attributed to bacterial meningitis or meningoencephalitis	opioid overuse headache		1
headache attributed to bacterial meningitis or meningoencephalitis	opioid withdrawal headache		1
headache attributed to bacterial meningitis or meningoencephalitis	other headache disorders		1
headache attributed to bacterial meningitis or meningoencephalitis	other non opioid analgesic overuse headache		1
headache attributed to bacterial meningitis or meningoencephalitis	other primary headache disorders		1
headache attributed to bacterial meningitis or meningoencephalitis	pain attributed to a lesion or disease of nervus intermedius		1
headache attributed to bacterial meningitis or meningoencephalitis	pain attributed to a lesion or disease of the glossopharyngeal nerve		1
headache attributed to bacterial meningitis or meningoencephalitis	pain attributed to a lesion or disease of the trigeminal nerve		1
headache attributed to bacterial meningitis or meningoencephalitis	painful glossopharyngeal neuropathy		1
headache attributed to bacterial meningitis or meningoencephalitis	painful glossopharyngeal neuropathy attributed to a known cause		1
headache attributed to bacterial meningitis or meningoencephalitis	painful lesions of the cranial nerves and other facial pain		1
headache attributed to bacterial meningitis or meningoencephalitis	painful nervus intermedius neuropathy		1
headache attributed to bacterial meningitis or meningoencephalitis	painful nervus intermedius neuropathy attributed to herpes zoster		1
headache attributed to bacterial meningitis or meningoencephalitis	painful nervus intermedius neuropathy attributed to other disorder		1
headache attributed to bacterial meningitis or meningoencephalitis	painful optic neuritis		1
headache attributed to bacterial meningitis or meningoencephalitis	painful post traumatic trigeminal neuropathy		1
headache attributed to bacterial meningitis or meningoencephalitis	painful trigeminal neuropathy		1
headache attributed to bacterial meningitis or meningoencephalitis	painful trigeminal neuropathy attributed to herpes zoster		1
headache attributed to bacterial meningitis or meningoencephalitis	painful trigeminal neuropathy attributed to other disorder		1
headache attributed to bacterial meningitis or meningoencephalitis	paracetamol (acetaminophen) overuse headache		1
headache attributed to bacterial meningitis or meningoencephalitis	paratrigeminal oculosympathetic (raeder s) syndrome		1
headache attributed to bacterial meningitis or meningoencephalitis	paroxysmal hemicrania		1
headache attributed to bacterial meningitis or meningoencephalitis	paroxysmal hemicrania (alternative criteria)		1
headache attributed to bacterial meningitis or meningoencephalitis	persistent aura without infarction		1
headache attributed to bacterial meningitis or meningoencephalitis	persistent headache attributed to mild traumatic injury to the head		1
headache attributed to bacterial meningitis or meningoencephalitis	persistent headache attributed to other trauma or injury to the head and/or neck		1
headache attributed to bacterial meningitis or meningoencephalitis	persistent headache attributed to past bacterial meningitis or meningoencephalitis		headache attributed to intracranial infection
headache attributed to bacterial meningitis or meningoencephalitis	persistent headache attributed to past cranial and/or cervical vascular disorder		1
headache attributed to bacterial meningitis or meningoencephalitis	persistent headache attributed to past disorder of homoeostasis		1
headache attributed to bacterial meningitis or meningoencephalitis	persistent headache attributed to past intracranial fungal or other parasitic infection		headache attributed to intracranial infection
headache attributed to bacterial meningitis or meningoencephalitis	persistent headache attributed to past ischaemic stroke (cerebral infarction)		1
headache attributed to bacterial meningitis or meningoencephalitis	persistent headache attributed to past non traumatic acute subdural haemorrhage		1
headache attributed to bacterial meningitis or meningoencephalitis	persistent headache attributed to past non traumatic intracerebral haemorrhage		1
headache attributed to bacterial meningitis or meningoencephalitis	persistent headache attributed to past non traumatic intracranial haemorrhage		1
headache attributed to bacterial meningitis or meningoencephalitis	persistent headache attributed to past non traumatic subarachnoid haemorrhage		1
headache attributed to bacterial meningitis or meningoencephalitis	persistent headache attributed to past non vascular intracranial disorder		1
headache attributed to bacterial meningitis or meningoencephalitis	persistent headache attributed to past reversible cerebral vasoconstriction syndrome (rcvs)		1
headache attributed to bacterial meningitis or meningoencephalitis	persistent headache attributed to past use of or exposure to a substance		1
headache attributed to bacterial meningitis or meningoencephalitis	persistent headache attributed to traumatic injury to the head		1
headache attributed to bacterial meningitis or meningoencephalitis	persistent headache attributed to whiplash		1
headache attributed to bacterial meningitis or meningoencephalitis	persistent headache or facial or neck pain attributed to past cervical carotid or vertebral artery dissection		1
headache attributed to bacterial meningitis or meningoencephalitis	persistent idiopathic facial pain (pifp)		1
headache attributed to bacterial meningitis or meningoencephalitis	post dural puncture headache		1
headache attributed to bacterial meningitis or meningoencephalitis	post electroconvulsive therapy (ect) headache		1
headache attributed to bacterial meningitis or meningoencephalitis	post endarterectomy headache		1
headache attributed to bacterial meningitis or meningoencephalitis	post herpetic neuralgia of nervus intermedius		1
headache attributed to bacterial meningitis or meningoencephalitis	post ictal headache		1
headache attributed to bacterial meningitis or meningoencephalitis	primary cough headache		1
headache attributed to bacterial meningitis or meningoencephalitis	primary exercise headache		1
headache attributed to bacterial meningitis or meningoencephalitis	primary headache associated with sexual activity		1
headache attributed to bacterial meningitis or meningoencephalitis	primary stabbing headache		1
headache attributed to bacterial meningitis or meningoencephalitis	probable chronic tension type headache		1
headache attributed to bacterial meningitis or meningoencephalitis	probable cluster headache		1
headache attributed to bacterial meningitis or meningoencephalitis	probable cold stimulus headache		1
headache attributed to bacterial meningitis or meningoencephalitis	probable external compression headache		1
headache attributed to bacterial meningitis or meningoencephalitis	probable external pressure headache		1
headache attributed to bacterial meningitis or meningoencephalitis	probable external traction headache		1
headache attributed to bacterial meningitis or meningoencephalitis	probable frequent episodic tension type headache		1
headache attributed to bacterial meningitis or meningoencephalitis	probable hemicrania continua		1
headache attributed to bacterial meningitis or meningoencephalitis	probable hypnic headache		1
headache attributed to bacterial meningitis or meningoencephalitis	probable infrequent episodic tension type headache		1
headache attributed to bacterial meningitis or meningoencephalitis	probable migraine with aura		1
headache attributed to bacterial meningitis or meningoencephalitis	probable migraine without aura		1
headache attributed to bacterial meningitis or meningoencephalitis	probable new daily persistent headache		1
headache attributed to bacterial meningitis or meningoencephalitis	probable nummular headache		1
headache attributed to bacterial meningitis or meningoencephalitis	probable paroxysmal hemicrania		1
headache attributed to bacterial meningitis or meningoencephalitis	probable primary cough headache		1
headache attributed to bacterial meningitis or meningoencephalitis	probable primary exercise headache		1
headache attributed to bacterial meningitis or meningoencephalitis	probable primary headache associated with sexual activity		1
headache attributed to bacterial meningitis or meningoencephalitis	probable primary stabbing headache		1
headache attributed to bacterial meningitis or meningoencephalitis	probable short lasting unilateral neuralgiform headache attacks		1
headache attributed to bacterial meningitis or meningoencephalitis	probable trigeminal autonomic cephalalgia		1
headache attributed to bacterial meningitis or meningoencephalitis	pure menstrual migraine with aura		1
headache attributed to bacterial meningitis or meningoencephalitis	pure menstrual migraine without aura		1
headache attributed to bacterial meningitis or meningoencephalitis	recurrent gastrointestinal disturbance		1
headache attributed to bacterial meningitis or meningoencephalitis	retinal migraine		1
headache attributed to bacterial meningitis or meningoencephalitis	secondary glossopharyngeal neuralgia		1
headache attributed to bacterial meningitis or meningoencephalitis	secondary nervus intermedius neuralgia		1
headache attributed to bacterial meningitis or meningoencephalitis	secondary trigeminal neuralgia		1
headache attributed to bacterial meningitis or meningoencephalitis	short lasting unilateral neuralgiform headache attacks		1
headache attributed to bacterial meningitis or meningoencephalitis	short lasting unilateral neuralgiform headache attacks (alternative criteria)		1
headache attributed to bacterial meningitis or meningoencephalitis	short lasting unilateral neuralgiform headache attacks with conjunctival injection and tearing (sunct)		1
headache attributed to bacterial meningitis or meningoencephalitis	short lasting unilateral neuralgiform headache attacks with cranial autonomic symptoms (suna)		1
headache attributed to bacterial meningitis or meningoencephalitis	sleep apnoea headache		1
headache attributed to bacterial meningitis or meningoencephalitis	sporadic hemiplegic migraine (shm)		1
headache attributed to bacterial meningitis or meningoencephalitis	tension type headache (alternative criteria)		1
headache attributed to bacterial meningitis or meningoencephalitis	tension type headache (tth)		1
headache attributed to bacterial meningitis or meningoencephalitis	tolosa hunt syndrome		1
headache attributed to bacterial meningitis or meningoencephalitis	trigeminal autonomic cephalalgias (tacs)		1
headache attributed to bacterial meningitis or meningoencephalitis	trigeminal neuralgia		1
headache attributed to bacterial meningitis or meningoencephalitis	trigeminal neuralgia attributed to multiple sclerosis		1
headache attributed to bacterial meningitis or meningoencephalitis	trigeminal neuralgia attributed to other cause		1
headache attributed to bacterial meningitis or meningoencephalitis	trigeminal neuralgia attributed to space occupying lesion		1
headache attributed to bacterial meningitis or meningoencephalitis	trigeminal post herpetic neuralgia		1
headache attributed to bacterial meningitis or meningoencephalitis	typical aura with headache		1
headache attributed to bacterial meningitis or meningoencephalitis	typical aura without headache		1
headache attributed to bacterial meningitis or meningoencephalitis	undifferentiated trigeminal autonomic cephalalgia		1
headache attributed to bacterial meningitis or meningoencephalitis	vestibular migraine		1
headache attributed to bacterial meningitis or meningoencephalitis	visual snow		1
headache attributed to carcinomatous meningitis	headache attributed to carotid or vertebral angioplasty or stenting		1
headache attributed to carcinomatous meningitis	headache attributed to cerebral ischaemic event		1
headache attributed to carcinomatous meningitis	headache attributed to cervical carotid or vertebral artery disorder		1
headache attributed to carcinomatous meningitis	headache attributed to cervical myofascial pain		1
headache attributed to carcinomatous meningitis	headache attributed to chronic or recurring rhinosinusitis		1
headache attributed to carcinomatous meningitis	headache attributed to colloid cyst of the third ventricle		headache attributed to intracranial neoplasia
headache attributed to carcinomatous meningitis	headache attributed to cranial and/or cervical vascular disorder		1
headache attributed to carcinomatous meningitis	headache attributed to cranial venous disorder		1
headache attributed to carcinomatous meningitis	headache attributed to cranial venous sinus stenting		1
headache attributed to carcinomatous meningitis	headache attributed to craniocervical dystonia		1
headache attributed to carcinomatous meningitis	headache attributed to depressive disorder		1
headache attributed to carcinomatous meningitis	headache attributed to disorder of cranial bone		1
headache attributed to carcinomatous meningitis	headache attributed to disorder of homoeostasis		1
headache attributed to carcinomatous meningitis	headache attributed to disorder of the ears		1
headache attributed to carcinomatous meningitis	headache attributed to disorder of the eyes		1
headache attributed to carcinomatous meningitis	headache attributed to disorder of the nasal mucosa turbinates or septum		1
headache attributed to carcinomatous meningitis	headache attributed to disorder of the neck		1
headache attributed to carcinomatous meningitis	headache attributed to disorder of the nose or paranasal sinuses		1
headache attributed to carcinomatous meningitis	headache attributed to disorder of the teeth		1
headache attributed to carcinomatous meningitis	headache attributed to dural arteriovenous fistula (davf)		1
headache attributed to carcinomatous meningitis	headache attributed to epileptic seizure		1
headache attributed to carcinomatous meningitis	headache attributed to exogenous acute pressor agent		1
headache attributed to carcinomatous meningitis	headache attributed to external application of a cold stimulus		1
headache attributed to carcinomatous meningitis	headache attributed to generalized anxiety disorder		1
headache attributed to carcinomatous meningitis	headache attributed to giant cell arteritis (gca)		1
headache attributed to carcinomatous meningitis	headache attributed to heterophoria or heterotropia		1
headache attributed to carcinomatous meningitis	headache attributed to hypertensive crisis without hypertensive encephalopathy		1
headache attributed to carcinomatous meningitis	headache attributed to hypertensive encephalopathy		1
headache attributed to carcinomatous meningitis	headache attributed to hypoxia and/or hypercapnia		1
headache attributed to carcinomatous meningitis	headache attributed to increased cerebrospinal fluid (csf) pressure		1
headache attributed to carcinomatous meningitis	headache attributed to infection		1
headache attributed to carcinomatous meningitis	headache attributed to intracranial artery dissection		1
headache attributed to carcinomatous meningitis	headache attributed to intracranial fungal or other parasitic infection		1
headache attributed to carcinomatous meningitis	headache attributed to intracranial hypertension secondary to chromosomal disorder		headache attributed to non vascular intracranial disorder
headache attributed to carcinomatous meningitis	headache attributed to intracranial hypertension secondary to hydrocephalus		headache attributed to non vascular intracranial disorder
headache attributed to carcinomatous meningitis	headache attributed to intracranial infection		1
headache attributed to carcinomatous meningitis	headache attributed to intracranial neoplasia		headache attributed to non vascular intracranial disorder
headache attributed to carcinomatous meningitis	headache attributed to intracranial neoplasm		headache attributed to non vascular intracranial disorder
headache attributed to carcinomatous meningitis	headache attributed to intrathecal injection		headache attributed to non vascular intracranial disorder
headache attributed to carcinomatous meningitis	headache attributed to ischaemic ocular motor nerve palsy		1
headache attributed to carcinomatous meningitis	headache attributed to ischaemic stroke (cerebral infarction)		1
headache attributed to carcinomatous meningitis	headache attributed to localized brain infection		1
headache attributed to carcinomatous meningitis	headache attributed to low cerebrospinal fluid (csf) pressure		1
headache attributed to carcinomatous meningitis	headache attributed to lymphocytic hypophysitis		headache attributed to non vascular intracranial disorder
headache attributed to carcinomatous meningitis	headache attributed to neurosarcoidosis		headache attributed to non vascular intracranial disorder
headache attributed to carcinomatous meningitis	headache attributed to non infectious inflammatory intracranial disease		headache attributed to non vascular intracranial disorder
headache attributed to carcinomatous meningitis	headache attributed to non traumatic intracranial haemorrhage		1
headache attributed to carcinomatous meningitis	headache attributed to non vascular intracranial disorder		1
headache attributed to carcinomatous meningitis	headache attributed to occasional use of non headache medication		1
headache attributed to carcinomatous meningitis	headache attributed to ocular inflammatory disorder		1
headache attributed to carcinomatous meningitis	headache attributed to other acute intracranial arterial disorder		1
headache attributed to carcinomatous meningitis	headache attributed to other disorder of homeostasis		1
headache attributed to carcinomatous meningitis	headache attributed to other disorder of homoeostasis		1
headache attributed to carcinomatous meningitis	headache attributed to other metabolic or systemic disorder		1
headache attributed to carcinomatous meningitis	headache attributed to other non infectious inflammatory intracranial disease		headache attributed to non vascular intracranial disorder
headache attributed to carcinomatous meningitis	headache attributed to other non vascular intracranial disorder		headache attributed to non vascular intracranial disorder
headache attributed to carcinomatous meningitis	headache attributed to other systemic infection		1
headache attributed to carcinomatous meningitis	headache attributed to panic disorder		1
headache attributed to carcinomatous meningitis	headache attributed to phaeochromocytoma		1
headache attributed to carcinomatous meningitis	headache attributed to pituitary apoplexy		1
headache attributed to carcinomatous meningitis	headache attributed to post traumatic stress disorder (ptsd)		1
headache attributed to carcinomatous meningitis	headache attributed to pre eclampsia or eclampsia		1
headache attributed to carcinomatous meningitis	headache attributed to primary angiitis of the central nervous system (pacns)		1
headache attributed to carcinomatous meningitis	headache attributed to psychiatric disorder		1
headache attributed to carcinomatous meningitis	headache attributed to psychotic disorder		1
headache attributed to carcinomatous meningitis	headache attributed to radiosurgery of the brain		1
headache attributed to carcinomatous meningitis	headache attributed to refractive error		1
headache attributed to carcinomatous meningitis	headache attributed to retropharyngeal tendonitis		1
headache attributed to carcinomatous meningitis	headache attributed to reversible cerebral vasoconstriction syndrome (rcvs)		1
headache attributed to carcinomatous meningitis	headache attributed to secondary angiitis of the central nervous system (sacns)		1
headache attributed to carcinomatous meningitis	headache attributed to separation anxiety disorder		1
headache attributed to carcinomatous meningitis	headache attributed to social anxiety disorder (social phobia)		1
headache attributed to carcinomatous meningitis	headache attributed to somatization disorder		1
headache attributed to carcinomatous meningitis	headache attributed to specific phobia		1
headache attributed to carcinomatous meningitis	headache attributed to spontaneous intracranial hypotension		1
headache attributed to carcinomatous meningitis	headache attributed to substance withdrawal		1
headache attributed to carcinomatous meningitis	headache attributed to syndrome of retinal vasculopathy with cerebral leukoencephalopathy and systemic manifestations (rvclsm)		1
headache attributed to carcinomatous meningitis	headache attributed to systemic bacterial infection		1
headache attributed to carcinomatous meningitis	headache attributed to systemic infection		1
headache attributed to carcinomatous meningitis	headache attributed to systemic viral infection		1
headache attributed to carcinomatous meningitis	headache attributed to temporomandibular disorder (tmd)		1
headache attributed to carcinomatous meningitis	headache attributed to trauma or injury to the head and/or neck		1
headache attributed to carcinomatous meningitis	headache attributed to travel in space		1
headache attributed to carcinomatous meningitis	headache attributed to unruptured saccular aneurysm		1
headache attributed to carcinomatous meningitis	headache attributed to unruptured vascular malformation		1
headache attributed to carcinomatous meningitis	headache attributed to upper cervical radiculopathy		1
headache attributed to carcinomatous meningitis	headache attributed to use of or exposure to a substance		1
headache attributed to carcinomatous meningitis	headache attributed to use of or exposure to other substance		1
headache attributed to carcinomatous meningitis	headache attributed to viral encephalitis		1
headache attributed to carcinomatous meningitis	headache attributed to viral meningitis		1
headache attributed to carcinomatous meningitis	headache attributed to viral meningitis or encephalitis		1
headache attributed to carcinomatous meningitis	headache attributed to withdrawal from chronic use of other substance		1
headache attributed to carcinomatous meningitis	headache not elsewhere classified		1
headache attributed to carcinomatous meningitis	headache or facial or neck pain attributed to cervical carotid or vertebral artery dissection		1
headache attributed to carcinomatous meningitis	headache or facial pain attributed to disorder of the cranium neck eyes ears nose sinuses teeth mouth or other facial or cervical structure		1
headache attributed to carcinomatous meningitis	headache or facial pain attributed to other disorder of cranium neck eyes ears nose sinuses teeth mouth or other facial or cervical structure		1
headache attributed to carcinomatous meningitis	headache probably attributed to external application of a cold stimulus		1
headache attributed to carcinomatous meningitis	headache probably attributed to ingestion or inhalation of a cold stimulus		1
headache attributed to carcinomatous meningitis	headache unspecified		1
headache attributed to carcinomatous meningitis	hemicrania continua		1
headache attributed to carcinomatous meningitis	hemicrania continua (alternative criteria)		1
headache attributed to carcinomatous meningitis	hemicrania continua remitting subtype		1
headache attributed to carcinomatous meningitis	hemicrania continua unremitting subtype		1
headache attributed to carcinomatous meningitis	hemiplegic migraine		1
headache attributed to carcinomatous meningitis	high altitude headache		1
headache attributed to carcinomatous meningitis	histamine induced headache		1
headache attributed to carcinomatous meningitis	hypnic headache		1
headache attributed to carcinomatous meningitis	ictal epileptic headache		headache attributed to non vascular intracranial disorder
headache attributed to carcinomatous meningitis	idiopathic glossopharyngeal neuralgia		1
headache attributed to carcinomatous meningitis	idiopathic nervus intermedius neuralgia		1
headache attributed to carcinomatous meningitis	idiopathic painful glossopharyngeal neuropathy		1
headache attributed to carcinomatous meningitis	idiopathic painful nervus intermedius neuropathy		1
headache attributed to carcinomatous meningitis	idiopathic painful trigeminal neuropathy		1
headache attributed to carcinomatous meningitis	idiopathic trigeminal neuralgia		1
headache attributed to carcinomatous meningitis	idiopathic trigeminal neuralgia with concomitant continuous pain		1
headache attributed to carcinomatous meningitis	immediate alcohol induced headache		1
headache attributed to carcinomatous meningitis	immediate cgrp induced headache		1
headache attributed to carcinomatous meningitis	immediate histamine induced headache		1
headache attributed to carcinomatous meningitis	immediate no donor induced headache		1
headache attributed to carcinomatous meningitis	infantile colic		1
headache attributed to carcinomatous meningitis	infrequent episodic tension type headache		1
headache attributed to carcinomatous meningitis	infrequent episodic tension type headache (alternative criteria)		1
headache attributed to carcinomatous meningitis	infrequent episodic tension type headache associated with pericranial tenderness		1
headache attributed to carcinomatous meningitis	infrequent episodic tension type headache not associated with pericranial tenderness		1
headache attributed to carcinomatous meningitis	medication overuse headache (moh)		1
headache attributed to carcinomatous meningitis	medication overuse headache attributed to multiple drug classes not individually overused		1
headache attributed to carcinomatous meningitis	medication overuse headache attributed to other medication		1
headache attributed to carcinomatous meningitis	medication overuse headache attributed to unspecified or unverified overuse of multiple drug classes		1
headache attributed to carcinomatous meningitis	menstrually related migraine with aura		1
headache attributed to carcinomatous meningitis	menstrually related migraine without aura		1
headache attributed to carcinomatous meningitis	migraine		1
headache attributed to carcinomatous meningitis	migraine aura status		1
headache attributed to carcinomatous meningitis	migraine like aura attributed to cerebral amyloid angiopathy (caa)		1
headache attributed to carcinomatous meningitis	migraine with aura		1
headache attributed to carcinomatous meningitis	migraine with brainstem aura		1
headache attributed to carcinomatous meningitis	migraine with typical aura		1
headache attributed to carcinomatous meningitis	migraine without aura		1
headache attributed to carcinomatous meningitis	migrainous infarction		1
headache attributed to carcinomatous meningitis	neck tongue syndrome		1
headache attributed to carcinomatous meningitis	nervus intermedius neuralgia		1
headache attributed to carcinomatous meningitis	nitric oxide (no) donor induced headache		1
headache attributed to carcinomatous meningitis	non menstrual migraine with aura		1
headache attributed to carcinomatous meningitis	non menstrual migraine without aura		1
headache attributed to carcinomatous meningitis	non opioid analgesic overuse headache		1
headache attributed to carcinomatous meningitis	non steroidal anti inflammatory drug (nsaid) overuse headache		1
headache attributed to carcinomatous meningitis	nummular headache		1
headache attributed to carcinomatous meningitis	occipital neuralgia		1
headache attributed to carcinomatous meningitis	opioid overuse headache		1
headache attributed to carcinomatous meningitis	opioid withdrawal headache		1
headache attributed to carcinomatous meningitis	other headache disorders		1
headache attributed to carcinomatous meningitis	other non opioid analgesic overuse headache		1
headache attributed to carcinomatous meningitis	other primary headache disorders		1
headache attributed to carcinomatous meningitis	pain attributed to a lesion or disease of nervus intermedius		1
headache attributed to carcinomatous meningitis	pain attributed to a lesion or disease of the glossopharyngeal nerve		1
headache attributed to carcinomatous meningitis	pain attributed to a lesion or disease of the trigeminal nerve		1
headache attributed to carcinomatous meningitis	painful glossopharyngeal neuropathy		1
headache attributed to carcinomatous meningitis	painful glossopharyngeal neuropathy attributed to a known cause		1
headache attributed to carcinomatous meningitis	painful lesions of the cranial nerves and other facial pain		1
headache attributed to carcinomatous meningitis	painful nervus intermedius neuropathy		1
headache attributed to carcinomatous meningitis	painful nervus intermedius neuropathy attributed to herpes zoster		1
headache attributed to carcinomatous meningitis	painful nervus intermedius neuropathy attributed to other disorder		1
headache attributed to carcinomatous meningitis	painful optic neuritis		1
headache attributed to carcinomatous meningitis	painful post traumatic trigeminal neuropathy		1
headache attributed to carcinomatous meningitis	painful trigeminal neuropathy		1
headache attributed to carcinomatous meningitis	painful trigeminal neuropathy attributed to herpes zoster		1
headache attributed to carcinomatous meningitis	painful trigeminal neuropathy attributed to other disorder		1
headache attributed to carcinomatous meningitis	paracetamol (acetaminophen) overuse headache		1
headache attributed to carcinomatous meningitis	paratrigeminal oculosympathetic (raeder s) syndrome		1
headache attributed to carcinomatous meningitis	paroxysmal hemicrania		1
headache attributed to carcinomatous meningitis	paroxysmal hemicrania (alternative criteria)		1
headache attributed to carcinomatous meningitis	persistent aura without infarction		1
headache attributed to carcinomatous meningitis	persistent headache attributed to mild traumatic injury to the head		1
headache attributed to carcinomatous meningitis	persistent headache attributed to other trauma or injury to the head and/or neck		1
headache attributed to carcinomatous meningitis	persistent headache attributed to past bacterial meningitis or meningoencephalitis		1
headache attributed to carcinomatous meningitis	persistent headache attributed to past cranial and/or cervical vascular disorder		1
headache attributed to carcinomatous meningitis	persistent headache attributed to past disorder of homoeostasis		1
headache attributed to carcinomatous meningitis	persistent headache attributed to past intracranial fungal or other parasitic infection		1
headache attributed to carcinomatous meningitis	persistent headache attributed to past ischaemic stroke (cerebral infarction)		1
headache attributed to carcinomatous meningitis	persistent headache attributed to past non traumatic acute subdural haemorrhage		1
headache attributed to carcinomatous meningitis	persistent headache attributed to past non traumatic intracerebral haemorrhage		1
headache attributed to carcinomatous meningitis	persistent headache attributed to past non traumatic intracranial haemorrhage		1
headache attributed to carcinomatous meningitis	persistent headache attributed to past non traumatic subarachnoid haemorrhage		1
headache attributed to carcinomatous meningitis	persistent headache attributed to past non vascular intracranial disorder		headache attributed to non vascular intracranial disorder
headache attributed to carcinomatous meningitis	persistent headache attributed to past reversible cerebral vasoconstriction syndrome (rcvs)		1
headache attributed to carcinomatous meningitis	persistent headache attributed to past use of or exposure to a substance		1
headache attributed to carcinomatous meningitis	persistent headache attributed to traumatic injury to the head		1
headache attributed to carcinomatous meningitis	persistent headache attributed to whiplash		1
headache attributed to carcinomatous meningitis	persistent headache or facial or neck pain attributed to past cervical carotid or vertebral artery dissection		1
headache attributed to carcinomatous meningitis	persistent idiopathic facial pain (pifp)		1
headache attributed to carcinomatous meningitis	post dural puncture headache		headache attributed to non vascular intracranial disorder
headache attributed to carcinomatous meningitis	post electroconvulsive therapy (ect) headache		headache attributed to non vascular intracranial disorder
headache attributed to carcinomatous meningitis	post endarterectomy headache		1
headache attributed to carcinomatous meningitis	post herpetic neuralgia of nervus intermedius		1
headache attributed to carcinomatous meningitis	post ictal headache		headache attributed to non vascular intracranial disorder
headache attributed to carcinomatous meningitis	primary cough headache		1
headache attributed to carcinomatous meningitis	primary exercise headache		1
headache attributed to carcinomatous meningitis	primary headache associated with sexual activity		1
headache attributed to carcinomatous meningitis	primary stabbing headache		1
headache attributed to carcinomatous meningitis	probable chronic tension type headache		1
headache attributed to carcinomatous meningitis	probable cluster headache		1
headache attributed to carcinomatous meningitis	probable cold stimulus headache		1
headache attributed to carcinomatous meningitis	probable external compression headache		1
headache attributed to carcinomatous meningitis	probable external pressure headache		1
headache attributed to carcinomatous meningitis	probable external traction headache		1
headache attributed to carcinomatous meningitis	probable frequent episodic tension type headache		1
headache attributed to carcinomatous meningitis	probable hemicrania continua		1
headache attributed to carcinomatous meningitis	probable hypnic headache		1
headache attributed to carcinomatous meningitis	probable infrequent episodic tension type headache		1
headache attributed to carcinomatous meningitis	probable migraine with aura		1
headache attributed to carcinomatous meningitis	probable migraine without aura		1
headache attributed to carcinomatous meningitis	probable new daily persistent headache		1
headache attributed to carcinomatous meningitis	probable nummular headache		1
headache attributed to carcinomatous meningitis	probable paroxysmal hemicrania		1
headache attributed to carcinomatous meningitis	probable primary cough headache		1
headache attributed to carcinomatous meningitis	probable primary exercise headache		1
headache attributed to carcinomatous meningitis	probable primary headache associated with sexual activity		1
headache attributed to carcinomatous meningitis	probable primary stabbing headache		1
headache attributed to carcinomatous meningitis	probable short lasting unilateral neuralgiform headache attacks		1
headache attributed to carcinomatous meningitis	probable trigeminal autonomic cephalalgia		1
headache attributed to carcinomatous meningitis	pure menstrual migraine with aura		1
headache attributed to carcinomatous meningitis	pure menstrual migraine without aura		1
headache attributed to carcinomatous meningitis	recurrent gastrointestinal disturbance		1
headache attributed to carcinomatous meningitis	retinal migraine		1
headache attributed to carcinomatous meningitis	secondary glossopharyngeal neuralgia		1
headache attributed to carcinomatous meningitis	secondary nervus intermedius neuralgia		1
headache attributed to carcinomatous meningitis	secondary trigeminal neuralgia		1
headache attributed to carcinomatous meningitis	short lasting unilateral neuralgiform headache attacks		1
headache attributed to carcinomatous meningitis	short lasting unilateral neuralgiform headache attacks (alternative criteria)		1
headache attributed to carcinomatous meningitis	short lasting unilateral neuralgiform headache attacks with conjunctival injection and tearing (sunct)		1
headache attributed to carcinomatous meningitis	short lasting unilateral neuralgiform headache attacks with cranial autonomic symptoms (suna)		1
headache attributed to carcinomatous meningitis	sleep apnoea headache		1
headache attributed to carcinomatous meningitis	sporadic hemiplegic migraine (shm)		1
headache attributed to carcinomatous meningitis	tension type headache (alternative criteria)		1
headache attributed to carcinomatous meningitis	tension type headache (tth)		1
headache attributed to carcinomatous meningitis	tolosa hunt syndrome		1
headache attributed to carcinomatous meningitis	trigeminal autonomic cephalalgias (tacs)		1
headache attributed to carcinomatous meningitis	trigeminal neuralgia		1
headache attributed to carcinomatous meningitis	trigeminal neuralgia attributed to multiple sclerosis		1
headache attributed to carcinomatous meningitis	trigeminal neuralgia attributed to other cause		1
headache attributed to carcinomatous meningitis	trigeminal neuralgia attributed to space occupying lesion		1
headache attributed to carcinomatous meningitis	trigeminal post herpetic neuralgia		1
headache attributed to carcinomatous meningitis	typical aura with headache		1
headache attributed to carcinomatous meningitis	typical aura without headache		1
headache attributed to carcinomatous meningitis	undifferentiated trigeminal autonomic cephalalgia		1
headache attributed to carcinomatous meningitis	vestibular migraine		1
headache attributed to carcinomatous meningitis	visual snow		1
headache attributed to carotid or vertebral angioplasty or stenting	headache attributed to cerebral ischaemic event		headache attributed to cranial and/or cervical vascular disorder
headache attributed to carotid or vertebral angioplasty or stenting	headache attributed to cervical carotid or vertebral artery disorder		headache attributed to cranial and/or cervical vascular disorder
headache attributed to carotid or vertebral angioplasty or stenting	headache attributed to cervical myofascial pain		1
headache attributed to carotid or vertebral angioplasty or stenting	headache attributed to chronic or recurring rhinosinusitis		1
headache attributed to carotid or vertebral angioplasty or stenting	headache attributed to colloid cyst of the third ventricle		1
headache attributed to carotid or vertebral angioplasty or stenting	headache attributed to cranial and/or cervical vascular disorder		1
headache attributed to carotid or vertebral angioplasty or stenting	headache attributed to cranial venous disorder		headache attributed to cranial and/or cervical vascular disorder
headache attributed to carotid or vertebral angioplasty or stenting	headache attributed to cranial venous sinus stenting		headache attributed to cranial and/or cervical vascular disorder
headache attributed to carotid or vertebral angioplasty or stenting	headache attributed to craniocervical dystonia		1
headache attributed to carotid or vertebral angioplasty or stenting	headache attributed to depressive disorder		1
headache attributed to carotid or vertebral angioplasty or stenting	headache attributed to disorder of cranial bone		1
headache attributed to carotid or vertebral angioplasty or stenting	headache attributed to disorder of homoeostasis		1
headache attributed to carotid or vertebral angioplasty or stenting	headache attributed to disorder of the ears		1
headache attributed to carotid or vertebral angioplasty or stenting	headache attributed to disorder of the eyes		1
headache attributed to carotid or vertebral angioplasty or stenting	headache attributed to disorder of the nasal mucosa turbinates or septum		1
headache attributed to carotid or vertebral angioplasty or stenting	headache attributed to disorder of the neck		1
headache attributed to carotid or vertebral angioplasty or stenting	headache attributed to disorder of the nose or paranasal sinuses		1
headache attributed to carotid or vertebral angioplasty or stenting	headache attributed to disorder of the teeth		1
headache attributed to carotid or vertebral angioplasty or stenting	headache attributed to dural arteriovenous fistula (davf)		headache attributed to cranial and/or cervical vascular disorder
headache attributed to carotid or vertebral angioplasty or stenting	headache attributed to epileptic seizure		1
headache attributed to carotid or vertebral angioplasty or stenting	headache attributed to exogenous acute pressor agent		1
headache attributed to carotid or vertebral angioplasty or stenting	headache attributed to external application of a cold stimulus		1
headache attributed to carotid or vertebral angioplasty or stenting	headache attributed to generalized anxiety disorder		1
headache attributed to carotid or vertebral angioplasty or stenting	headache attributed to giant cell arteritis (gca)		headache attributed to cranial and/or cervical vascular disorder
headache attributed to carotid or vertebral angioplasty or stenting	headache attributed to heterophoria or heterotropia		1
headache attributed to carotid or vertebral angioplasty or stenting	headache attributed to hypertensive crisis without hypertensive encephalopathy		1
headache attributed to carotid or vertebral angioplasty or stenting	headache attributed to hypertensive encephalopathy		1
headache attributed to carotid or vertebral angioplasty or stenting	headache attributed to hypoxia and/or hypercapnia		1
headache attributed to carotid or vertebral angioplasty or stenting	headache attributed to increased cerebrospinal fluid (csf) pressure		1
headache attributed to carotid or vertebral angioplasty or stenting	headache attributed to infection		1
headache attributed to carotid or vertebral angioplasty or stenting	headache attributed to intracranial artery dissection		headache attributed to cranial and/or cervical vascular disorder
headache attributed to carotid or vertebral angioplasty or stenting	headache attributed to intracranial fungal or other parasitic infection		1
headache attributed to carotid or vertebral angioplasty or stenting	headache attributed to intracranial hypertension secondary to chromosomal disorder		1
headache attributed to carotid or vertebral angioplasty or stenting	headache attributed to intracranial hypertension secondary to hydrocephalus		1
headache attributed to carotid or vertebral angioplasty or stenting	headache attributed to intracranial infection		1
headache attributed to carotid or vertebral angioplasty or stenting	headache attributed to intracranial neoplasia		1
headache attributed to carotid or vertebral angioplasty or stenting	headache attributed to intracranial neoplasm		1
headache attributed to carotid or vertebral angioplasty or stenting	headache attributed to intrathecal injection		1
headache attributed to carotid or vertebral angioplasty or stenting	headache attributed to ischaemic ocular motor nerve palsy		1
headache attributed to carotid or vertebral angioplasty or stenting	headache attributed to ischaemic stroke (cerebral infarction)		headache attributed to cranial and/or cervical vascular disorder
headache attributed to carotid or vertebral angioplasty or stenting	headache attributed to localized brain infection		1
headache attributed to carotid or vertebral angioplasty or stenting	headache attributed to low cerebrospinal fluid (csf) pressure		1
headache attributed to carotid or vertebral angioplasty or stenting	headache attributed to lymphocytic hypophysitis		1
headache attributed to carotid or vertebral angioplasty or stenting	headache attributed to neurosarcoidosis		1
headache attributed to carotid or vertebral angioplasty or stenting	headache attributed to non infectious inflammatory intracranial disease		1
headache attributed to carotid or vertebral angioplasty or stenting	headache attributed to non traumatic intracranial haemorrhage		1
headache attributed to carotid or vertebral angioplasty or stenting	headache attributed to non vascular intracranial disorder		1
headache attributed to carotid or vertebral angioplasty or stenting	headache attributed to occasional use of non headache medication		1
headache attributed to carotid or vertebral angioplasty or stenting	headache attributed to ocular inflammatory disorder		1
headache attributed to carotid or vertebral angioplasty or stenting	headache attributed to other acute intracranial arterial disorder		headache attributed to cranial and/or cervical vascular disorder
headache attributed to carotid or vertebral angioplasty or stenting	headache attributed to other disorder of homeostasis		1
headache attributed to carotid or vertebral angioplasty or stenting	headache attributed to other disorder of homoeostasis		1
headache attributed to carotid or vertebral angioplasty or stenting	headache attributed to other metabolic or systemic disorder		1
headache attributed to carotid or vertebral angioplasty or stenting	headache attributed to other non infectious inflammatory intracranial disease		1
headache attributed to carotid or vertebral angioplasty or stenting	headache attributed to other non vascular intracranial disorder		1
headache attributed to carotid or vertebral angioplasty or stenting	headache attributed to other systemic infection		1
headache attributed to carotid or vertebral angioplasty or stenting	headache attributed to panic disorder		1
headache attributed to carotid or vertebral angioplasty or stenting	headache attributed to phaeochromocytoma		1
headache attributed to carotid or vertebral angioplasty or stenting	headache attributed to pituitary apoplexy		headache attributed to cranial and/or cervical vascular disorder
headache attributed to carotid or vertebral angioplasty or stenting	headache attributed to post traumatic stress disorder (ptsd)		1
headache attributed to carotid or vertebral angioplasty or stenting	headache attributed to pre eclampsia or eclampsia		1
headache attributed to carotid or vertebral angioplasty or stenting	headache attributed to primary angiitis of the central nervous system (pacns)		headache attributed to cranial and/or cervical vascular disorder
headache attributed to carotid or vertebral angioplasty or stenting	headache attributed to psychiatric disorder		1
headache attributed to carotid or vertebral angioplasty or stenting	headache attributed to psychotic disorder		1
headache attributed to carotid or vertebral angioplasty or stenting	headache attributed to radiosurgery of the brain		1
headache attributed to carotid or vertebral angioplasty or stenting	headache attributed to refractive error		1
headache attributed to carotid or vertebral angioplasty or stenting	headache attributed to retropharyngeal tendonitis		1
headache attributed to carotid or vertebral angioplasty or stenting	headache attributed to reversible cerebral vasoconstriction syndrome (rcvs)		1
headache attributed to carotid or vertebral angioplasty or stenting	headache attributed to secondary angiitis of the central nervous system (sacns)		headache attributed to cranial and/or cervical vascular disorder
headache attributed to carotid or vertebral angioplasty or stenting	headache attributed to separation anxiety disorder		1
headache attributed to carotid or vertebral angioplasty or stenting	headache attributed to social anxiety disorder (social phobia)		1
headache attributed to carotid or vertebral angioplasty or stenting	headache attributed to somatization disorder		1
headache attributed to carotid or vertebral angioplasty or stenting	headache attributed to specific phobia		1
headache attributed to carotid or vertebral angioplasty or stenting	headache attributed to spontaneous intracranial hypotension		1
headache attributed to carotid or vertebral angioplasty or stenting	headache attributed to substance withdrawal		1
headache attributed to carotid or vertebral angioplasty or stenting	headache attributed to syndrome of retinal vasculopathy with cerebral leukoencephalopathy and systemic manifestations (rvclsm)		headache attributed to cranial and/or cervical vascular disorder
headache attributed to carotid or vertebral angioplasty or stenting	headache attributed to systemic bacterial infection		1
headache attributed to carotid or vertebral angioplasty or stenting	headache attributed to systemic infection		1
headache attributed to carotid or vertebral angioplasty or stenting	headache attributed to systemic viral infection		1
headache attributed to carotid or vertebral angioplasty or stenting	headache attributed to temporomandibular disorder (tmd)		1
headache attributed to carotid or vertebral angioplasty or stenting	headache attributed to trauma or injury to the head and/or neck		1
headache attributed to carotid or vertebral angioplasty or stenting	headache attributed to travel in space		1
headache attributed to carotid or vertebral angioplasty or stenting	headache attributed to unruptured saccular aneurysm		headache attributed to cranial and/or cervical vascular disorder
headache attributed to carotid or vertebral angioplasty or stenting	headache attributed to unruptured vascular malformation		headache attributed to cranial and/or cervical vascular disorder
headache attributed to carotid or vertebral angioplasty or stenting	headache attributed to upper cervical radiculopathy		1
headache attributed to carotid or vertebral angioplasty or stenting	headache attributed to use of or exposure to a substance		1
headache attributed to carotid or vertebral angioplasty or stenting	headache attributed to use of or exposure to other substance		1
headache attributed to carotid or vertebral angioplasty or stenting	headache attributed to viral encephalitis		1
headache attributed to carotid or vertebral angioplasty or stenting	headache attributed to viral meningitis		1
headache attributed to carotid or vertebral angioplasty or stenting	headache attributed to viral meningitis or encephalitis		1
headache attributed to carotid or vertebral angioplasty or stenting	headache attributed to withdrawal from chronic use of other substance		1
headache attributed to carotid or vertebral angioplasty or stenting	headache not elsewhere classified		1
headache attributed to carotid or vertebral angioplasty or stenting	headache or facial or neck pain attributed to cervical carotid or vertebral artery dissection		headache attributed to cervical carotid or vertebral artery disorder
headache attributed to carotid or vertebral angioplasty or stenting	headache or facial pain attributed to disorder of the cranium neck eyes ears nose sinuses teeth mouth or other facial or cervical structure		1
headache attributed to carotid or vertebral angioplasty or stenting	headache or facial pain attributed to other disorder of cranium neck eyes ears nose sinuses teeth mouth or other facial or cervical structure		1
headache attributed to carotid or vertebral angioplasty or stenting	headache probably attributed to external application of a cold stimulus		1
headache attributed to carotid or vertebral angioplasty or stenting	headache probably attributed to ingestion or inhalation of a cold stimulus		1
headache attributed to carotid or vertebral angioplasty or stenting	headache unspecified		1
headache attributed to carotid or vertebral angioplasty or stenting	hemicrania continua		1
headache attributed to carotid or vertebral angioplasty or stenting	hemicrania continua (alternative criteria)		1
headache attributed to carotid or vertebral angioplasty or stenting	hemicrania continua remitting subtype		1
headache attributed to carotid or vertebral angioplasty or stenting	hemicrania continua unremitting subtype		1
headache attributed to carotid or vertebral angioplasty or stenting	hemiplegic migraine		1
headache attributed to carotid or vertebral angioplasty or stenting	high altitude headache		1
headache attributed to carotid or vertebral angioplasty or stenting	histamine induced headache		1
headache attributed to carotid or vertebral angioplasty or stenting	hypnic headache		1
headache attributed to carotid or vertebral angioplasty or stenting	ictal epileptic headache		1
headache attributed to carotid or vertebral angioplasty or stenting	idiopathic glossopharyngeal neuralgia		1
headache attributed to carotid or vertebral angioplasty or stenting	idiopathic nervus intermedius neuralgia		1
headache attributed to carotid or vertebral angioplasty or stenting	idiopathic painful glossopharyngeal neuropathy		1
headache attributed to carotid or vertebral angioplasty or stenting	idiopathic painful nervus intermedius neuropathy		1
headache attributed to carotid or vertebral angioplasty or stenting	idiopathic painful trigeminal neuropathy		1
headache attributed to carotid or vertebral angioplasty or stenting	idiopathic trigeminal neuralgia		1
headache attributed to carotid or vertebral angioplasty or stenting	idiopathic trigeminal neuralgia with concomitant continuous pain		1
headache attributed to carotid or vertebral angioplasty or stenting	immediate alcohol induced headache		1
headache attributed to carotid or vertebral angioplasty or stenting	immediate cgrp induced headache		1
headache attributed to carotid or vertebral angioplasty or stenting	immediate histamine induced headache		1
headache attributed to carotid or vertebral angioplasty or stenting	immediate no donor induced headache		1
headache attributed to carotid or vertebral angioplasty or stenting	infantile colic		1
headache attributed to carotid or vertebral angioplasty or stenting	infrequent episodic tension type headache		1
headache attributed to carotid or vertebral angioplasty or stenting	infrequent episodic tension type headache (alternative criteria)		1
headache attributed to carotid or vertebral angioplasty or stenting	infrequent episodic tension type headache associated with pericranial tenderness		1
headache attributed to carotid or vertebral angioplasty or stenting	infrequent episodic tension type headache not associated with pericranial tenderness		1
headache attributed to carotid or vertebral angioplasty or stenting	medication overuse headache (moh)		1
headache attributed to carotid or vertebral angioplasty or stenting	medication overuse headache attributed to multiple drug classes not individually overused		1
headache attributed to carotid or vertebral angioplasty or stenting	medication overuse headache attributed to other medication		1
headache attributed to carotid or vertebral angioplasty or stenting	medication overuse headache attributed to unspecified or unverified overuse of multiple drug classes		1
headache attributed to carotid or vertebral angioplasty or stenting	menstrually related migraine with aura		1
headache attributed to carotid or vertebral angioplasty or stenting	menstrually related migraine without aura		1
headache attributed to carotid or vertebral angioplasty or stenting	migraine		1
headache attributed to carotid or vertebral angioplasty or stenting	migraine aura status		1
headache attributed to carotid or vertebral angioplasty or stenting	migraine like aura attributed to cerebral amyloid angiopathy (caa)		headache attributed to cranial and/or cervical vascular disorder
headache attributed to carotid or vertebral angioplasty or stenting	migraine with aura		1
headache attributed to carotid or vertebral angioplasty or stenting	migraine with brainstem aura		1
headache attributed to carotid or vertebral angioplasty or stenting	migraine with typical aura		1
headache attributed to carotid or vertebral angioplasty or stenting	migraine without aura		1
headache attributed to carotid or vertebral angioplasty or stenting	migrainous infarction		1
headache attributed to carotid or vertebral angioplasty or stenting	neck tongue syndrome		1
headache attributed to carotid or vertebral angioplasty or stenting	nervus intermedius neuralgia		1
headache attributed to carotid or vertebral angioplasty or stenting	nitric oxide (no) donor induced headache		1
headache attributed to carotid or vertebral angioplasty or stenting	non menstrual migraine with aura		1
headache attributed to carotid or vertebral angioplasty or stenting	non menstrual migraine without aura		1
headache attributed to carotid or vertebral angioplasty or stenting	non opioid analgesic overuse headache		1
headache attributed to carotid or vertebral angioplasty or stenting	non steroidal anti inflammatory drug (nsaid) overuse headache		1
headache attributed to carotid or vertebral angioplasty or stenting	nummular headache		1
headache attributed to carotid or vertebral angioplasty or stenting	occipital neuralgia		1
headache attributed to carotid or vertebral angioplasty or stenting	opioid overuse headache		1
headache attributed to carotid or vertebral angioplasty or stenting	opioid withdrawal headache		1
headache attributed to carotid or vertebral angioplasty or stenting	other headache disorders		1
headache attributed to carotid or vertebral angioplasty or stenting	other non opioid analgesic overuse headache		1
headache attributed to carotid or vertebral angioplasty or stenting	other primary headache disorders		1
headache attributed to carotid or vertebral angioplasty or stenting	pain attributed to a lesion or disease of nervus intermedius		1
headache attributed to carotid or vertebral angioplasty or stenting	pain attributed to a lesion or disease of the glossopharyngeal nerve		1
headache attributed to carotid or vertebral angioplasty or stenting	pain attributed to a lesion or disease of the trigeminal nerve		1
headache attributed to carotid or vertebral angioplasty or stenting	painful glossopharyngeal neuropathy		1
headache attributed to carotid or vertebral angioplasty or stenting	painful glossopharyngeal neuropathy attributed to a known cause		1
headache attributed to carotid or vertebral angioplasty or stenting	painful lesions of the cranial nerves and other facial pain		1
headache attributed to carotid or vertebral angioplasty or stenting	painful nervus intermedius neuropathy		1
headache attributed to carotid or vertebral angioplasty or stenting	painful nervus intermedius neuropathy attributed to herpes zoster		1
headache attributed to carotid or vertebral angioplasty or stenting	painful nervus intermedius neuropathy attributed to other disorder		1
headache attributed to carotid or vertebral angioplasty or stenting	painful optic neuritis		1
headache attributed to carotid or vertebral angioplasty or stenting	painful post traumatic trigeminal neuropathy		1
headache attributed to carotid or vertebral angioplasty or stenting	painful trigeminal neuropathy		1
headache attributed to carotid or vertebral angioplasty or stenting	painful trigeminal neuropathy attributed to herpes zoster		1
headache attributed to carotid or vertebral angioplasty or stenting	painful trigeminal neuropathy attributed to other disorder		1
headache attributed to carotid or vertebral angioplasty or stenting	paracetamol (acetaminophen) overuse headache		1
headache attributed to carotid or vertebral angioplasty or stenting	paratrigeminal oculosympathetic (raeder s) syndrome		1
headache attributed to carotid or vertebral angioplasty or stenting	paroxysmal hemicrania		1
headache attributed to carotid or vertebral angioplasty or stenting	paroxysmal hemicrania (alternative criteria)		1
headache attributed to carotid or vertebral angioplasty or stenting	persistent aura without infarction		1
headache attributed to carotid or vertebral angioplasty or stenting	persistent headache attributed to mild traumatic injury to the head		1
headache attributed to carotid or vertebral angioplasty or stenting	persistent headache attributed to other trauma or injury to the head and/or neck		1
headache attributed to carotid or vertebral angioplasty or stenting	persistent headache attributed to past bacterial meningitis or meningoencephalitis		1
headache attributed to carotid or vertebral angioplasty or stenting	persistent headache attributed to past cranial and/or cervical vascular disorder		headache attributed to cranial and/or cervical vascular disorder
headache attributed to carotid or vertebral angioplasty or stenting	persistent headache attributed to past disorder of homoeostasis		1
headache attributed to carotid or vertebral angioplasty or stenting	persistent headache attributed to past intracranial fungal or other parasitic infection		1
headache attributed to carotid or vertebral angioplasty or stenting	persistent headache attributed to past ischaemic stroke (cerebral infarction)		1
headache attributed to carotid or vertebral angioplasty or stenting	persistent headache attributed to past non traumatic acute subdural haemorrhage		headache attributed to cranial and/or cervical vascular disorder
headache attributed to carotid or vertebral angioplasty or stenting	persistent headache attributed to past non traumatic intracerebral haemorrhage		headache attributed to cranial and/or cervical vascular disorder
headache attributed to carotid or vertebral angioplasty or stenting	persistent headache attributed to past non traumatic intracranial haemorrhage		1
headache attributed to carotid or vertebral angioplasty or stenting	persistent headache attributed to past non traumatic subarachnoid haemorrhage		headache attributed to cranial and/or cervical vascular disorder
headache attributed to carotid or vertebral angioplasty or stenting	persistent headache attributed to past non vascular intracranial disorder		1
headache attributed to carotid or vertebral angioplasty or stenting	persistent headache attributed to past reversible cerebral vasoconstriction syndrome (rcvs)		headache attributed to cranial and/or cervical vascular disorder
headache attributed to carotid or vertebral angioplasty or stenting	persistent headache attributed to past use of or exposure to a substance		1
headache attributed to carotid or vertebral angioplasty or stenting	persistent headache attributed to traumatic injury to the head		1
headache attributed to carotid or vertebral angioplasty or stenting	persistent headache attributed to whiplash		1
headache attributed to carotid or vertebral angioplasty or stenting	persistent headache or facial or neck pain attributed to past cervical carotid or vertebral artery dissection		1
headache attributed to carotid or vertebral angioplasty or stenting	persistent idiopathic facial pain (pifp)		1
headache attributed to carotid or vertebral angioplasty or stenting	post dural puncture headache		1
headache attributed to carotid or vertebral angioplasty or stenting	post electroconvulsive therapy (ect) headache		1
headache attributed to carotid or vertebral angioplasty or stenting	post endarterectomy headache		headache attributed to cervical carotid or vertebral artery disorder
headache attributed to carotid or vertebral angioplasty or stenting	post herpetic neuralgia of nervus intermedius		1
headache attributed to carotid or vertebral angioplasty or stenting	post ictal headache		1
headache attributed to carotid or vertebral angioplasty or stenting	primary cough headache		1
headache attributed to carotid or vertebral angioplasty or stenting	primary exercise headache		1
headache attributed to carotid or vertebral angioplasty or stenting	primary headache associated with sexual activity		1
headache attributed to carotid or vertebral angioplasty or stenting	primary stabbing headache		1
headache attributed to carotid or vertebral angioplasty or stenting	probable chronic tension type headache		1
headache attributed to carotid or vertebral angioplasty or stenting	probable cluster headache		1
headache attributed to carotid or vertebral angioplasty or stenting	probable cold stimulus headache		1
headache attributed to carotid or vertebral angioplasty or stenting	probable external compression headache		1
headache attributed to carotid or vertebral angioplasty or stenting	probable external pressure headache		1
headache attributed to carotid or vertebral angioplasty or stenting	probable external traction headache		1
headache attributed to carotid or vertebral angioplasty or stenting	probable frequent episodic tension type headache		1
headache attributed to carotid or vertebral angioplasty or stenting	probable hemicrania continua		1
headache attributed to carotid or vertebral angioplasty or stenting	probable hypnic headache		1
headache attributed to carotid or vertebral angioplasty or stenting	probable infrequent episodic tension type headache		1
headache attributed to carotid or vertebral angioplasty or stenting	probable migraine with aura		1
headache attributed to carotid or vertebral angioplasty or stenting	probable migraine without aura		1
headache attributed to carotid or vertebral angioplasty or stenting	probable new daily persistent headache		1
headache attributed to carotid or vertebral angioplasty or stenting	probable nummular headache		1
headache attributed to carotid or vertebral angioplasty or stenting	probable paroxysmal hemicrania		1
headache attributed to carotid or vertebral angioplasty or stenting	probable primary cough headache		1
headache attributed to carotid or vertebral angioplasty or stenting	probable primary exercise headache		1
headache attributed to carotid or vertebral angioplasty or stenting	probable primary headache associated with sexual activity		1
headache attributed to carotid or vertebral angioplasty or stenting	probable primary stabbing headache		1
headache attributed to carotid or vertebral angioplasty or stenting	probable short lasting unilateral neuralgiform headache attacks		1
headache attributed to carotid or vertebral angioplasty or stenting	probable trigeminal autonomic cephalalgia		1
headache attributed to carotid or vertebral angioplasty or stenting	pure menstrual migraine with aura		1
headache attributed to carotid or vertebral angioplasty or stenting	pure menstrual migraine without aura		1
headache attributed to carotid or vertebral angioplasty or stenting	recurrent gastrointestinal disturbance		1
headache attributed to carotid or vertebral angioplasty or stenting	retinal migraine		1
headache attributed to carotid or vertebral angioplasty or stenting	secondary glossopharyngeal neuralgia		1
headache attributed to carotid or vertebral angioplasty or stenting	secondary nervus intermedius neuralgia		1
headache attributed to carotid or vertebral angioplasty or stenting	secondary trigeminal neuralgia		1
headache attributed to carotid or vertebral angioplasty or stenting	short lasting unilateral neuralgiform headache attacks		1
headache attributed to carotid or vertebral angioplasty or stenting	short lasting unilateral neuralgiform headache attacks (alternative criteria)		1
headache attributed to carotid or vertebral angioplasty or stenting	short lasting unilateral neuralgiform headache attacks with conjunctival injection and tearing (sunct)		1
headache attributed to carotid or vertebral angioplasty or stenting	short lasting unilateral neuralgiform headache attacks with cranial autonomic symptoms (suna)		1
headache attributed to carotid or vertebral angioplasty or stenting	sleep apnoea headache		1
headache attributed to carotid or vertebral angioplasty or stenting	sporadic hemiplegic migraine (shm)		1
headache attributed to carotid or vertebral angioplasty or stenting	tension type headache (alternative criteria)		1
headache attributed to carotid or vertebral angioplasty or stenting	tension type headache (tth)		1
headache attributed to carotid or vertebral angioplasty or stenting	tolosa hunt syndrome		1
headache attributed to carotid or vertebral angioplasty or stenting	trigeminal autonomic cephalalgias (tacs)		1
headache attributed to carotid or vertebral angioplasty or stenting	trigeminal neuralgia		1
headache attributed to carotid or vertebral angioplasty or stenting	trigeminal neuralgia attributed to multiple sclerosis		1
headache attributed to carotid or vertebral angioplasty or stenting	trigeminal neuralgia attributed to other cause		1
headache attributed to carotid or vertebral angioplasty or stenting	trigeminal neuralgia attributed to space occupying lesion		1
headache attributed to carotid or vertebral angioplasty or stenting	trigeminal post herpetic neuralgia		1
headache attributed to carotid or vertebral angioplasty or stenting	typical aura with headache		1
headache attributed to carotid or vertebral angioplasty or stenting	typical aura without headache		1
headache attributed to carotid or vertebral angioplasty or stenting	undifferentiated trigeminal autonomic cephalalgia		1
headache attributed to carotid or vertebral angioplasty or stenting	vestibular migraine		1
[truncated: 3,139,778 more chars]
